# Using machine learning to evaluate the value of genetic liabilities in classification of hypertension within the UK Biobank

**DOI:** 10.1101/2024.03.18.24304461

**Authors:** Gideon MacCarthy, Raha Pazoki

## Abstract

**Background and objective:** Hypertension increases the risk of cardiovascular diseases (CVD) such as stroke, heart attack, heart failure, and kidney disease, contributing to global disease burden and premature mortality. Previous studies have utilized statistical and machine learning techniques to develop hypertension prediction models. Only a few have included genetic liabilities and evaluated their predictive values. This study aimed to develop an effective hypertension prediction model and investigate the potential influence of genetic liability for risk factors linked to CVD on hypertension risk using Random Forest (RF) and Neural Network (NN).

**Materials and methods:** The study included 244,718 participants of European ancestry. Genetic liabilities were constructed using previously identified genetic variants associated with various cardiovascular risk factors through genome-wide association studies (GWAS). The sample was randomly split into training and testing sets at a 70:30 ratio. We used RF and NN techniques to develop prediction models in the training set with or without feature selection. We evaluated the models’ discrimination performance using the area under the curve (AUC), calibration, and net reclassification improvement in the testing set.

**Results:** The models without genetic liabilities achieved AUCs of 0.70 and 0.72 using RF and NN methods, respectively. Adding genetic liabilities resulted in a modest improvement in the AUC for RF but not for NN. The best prediction model was achieved using RF (AUC =0.71, Spiegelhalter z score= 0.10, P-value= 0.92, calibration slope=0.99) constructed in stage two.

**Conclusion:** Incorporating genetic factors in the model may provide a modest incremental value for hypertension prediction beyond baseline characteristics. Our study highlighted the importance of genetic liabilities for both total cholesterol and LDL within the same prediction model adds value to the classification of hypertension.

## Supplementary material for "Using machine learning to evaluate the value of genetic liabilities in classification of hypertension within the UK Biobank": Data Table

### Sheet: Table of Content
Data Table 1: GWAS Summary Statistic for Type 2 Diabetes Mellitus(T2DM)
Data Table 2: GWAS Summary Statistic for Body Mass Index(BMI).
Data Table 3: GWAS Summary Statistic for Waist- Hip -Ratio (WHR).
Data Table 4: GWAS Summary Statistic for High Density Lipoprotein(HDL).
Data Table 5: GWAS Summary Statistic for Low Density Lipoprotein(LDL).
Data Table 6: GWAS Summary Statistic for Total Cholesterol(TC).
Data Table 7: GWAS Summary Statistic for Triglycerides(Tgl).
Data Table 8: GWAS Summary Statistic for Smoking Heaviness(CPD).
Data Table 9: GWAS Summary Statistic for Smoking Cessation(SC).
Data Table 10: GWAS Summary Statistic for Smoking Initiation(SI).
Nr.: Number , RAF: Risk Alles Frequency, chr:Chromosones

### Sheet: T2DM
Data Table 1:GWAS Summary Statistic for Type 2 Diabetes Mellitus (T2DM).
Nr.	Chr	Position	Variant	Risk allele	P-value	RAF	Beta	Mapped gene	Reported trait	Study accession	PubMed ID	First Author
1	1	151045515	rs145904381	T	3 x 10-8	0.9867	0.173953	BNIPL	Type 2 diabetes	GCST009379	30297969	Mahajan A
2	1	62114219	rs12140153	G	1 x 10-8	0.9051	0.0676586	PATJ	Type 2 diabetes	GCST009379	30297969	Mahajan A
3	1	50790419	rs58432198	C	2 x 10-10	0.8811	0.0676586	FAF1	Type 2 diabetes	GCST009379	30297969	Mahajan A
4	1	235527499	rs291367	G	5 x 10-10	0.6322	0.0392207	MTND6P14, MTCYBP14	Type 2 diabetes	GCST009379	30297969	Mahajan A
5	1	116990168	rs1127215	C	2 x 10-13	0.5838	0.0487902	PTGFRN	Type 2 diabetes	GCST009379	30297969	Mahajan A
6	1	213985913	rs340874	C	2 x 10-22	0.5555	0.0676586	PROX1, PROX1-AS1	Type 2 diabetes	GCST009379	30297969	Mahajan A
7	1	229537208	rs348330	G	3 x 10-14	0.3605	0.0487902	ABCB10	Type 2 diabetes	GCST009379	30297969	Mahajan A
8	1	39570256	rs3768321	T	3 x 10-26	0.2004	0.0861777	PABPC4-AS1, PABPC4	Type 2 diabetes	GCST009379	30297969	Mahajan A
9	1	177919890	rs539515	C	2 x 10-10	0.1981	0.0487902	LINC01741, SEC16B	Type 2 diabetes	GCST009379	30297969	Mahajan A
10	1	119984359	rs1493694	T	3 x 10-16	0.1089	0.0861777	NOTCH2	Type 2 diabetes	GCST009379	30297969	Mahajan A
11	2	422144	rs62107261	T	4 x 10-12	0.9536	0.113329	LINC01865, LINC01874	Type 2 diabetes	GCST009379	30297969	Mahajan A
12	2	157483038	rs13426680	A	7 x 10-10	0.9373	0.0861777	CYTIP	Type 2 diabetes	GCST009379	30297969	Mahajan A
13	2	16393401	rs11680058	A	1 x 10-8	0.863	0.0582689	GACAT3, CYRIA	Type 2 diabetes	GCST009379	30297969	Mahajan A
14	2	653575	rs35913461	C	2 x 10-11	0.8291	0.0582689	TMEM18	Type 2 diabetes	GCST009379	30297969	Mahajan A
15	2	25420352	rs17802463	G	3 x 10-8	0.7314	0.0392207	DTNB	Type 2 diabetes	GCST009379	30297969	Mahajan A
16	2	160279033	rs3772071	T	1 x 10-11	0.7135	0.0487902	RBMS1	Type 2 diabetes	GCST009379	30297969	Mahajan A
17	2	226236695	rs2972144	G	2 x 10-46	0.6385	0.0953102	NYAP2, MIR5702	Type 2 diabetes	GCST009379	30297969	Mahajan A
18	2	65060762	rs2249105	A	2 x 10-14	0.6343	0.0953102	CEP68	Type 2 diabetes	GCST009379	30297969	Mahajan A
19	2	58753929	rs10193538	T	9 x 10-9	0.6103	0.0392207	LINC01122	Type 2 diabetes	GCST009379	30297969	Mahajan A
20	2	27508073	rs1260326	C	7 x 10-25	0.6069	0.0676586	GCKR	Type 2 diabetes	GCST009379	30297969	Mahajan A
21	2	164656581	rs10195252	T	6 x 10-25	0.5864	0.0676586	COBLL1	Type 2 diabetes	GCST009379	30297969	Mahajan A
22	2	43203301	rs6708643	A	4 x 10-8	0.5007	0.0392207	ZFP36L2, LINC02580	Type 2 diabetes	GCST009379	30297969	Mahajan A
23	2	60356530	rs243024	A	3 x 10-20	0.4599	0.0582689	MIR4432HG	Type 2 diabetes	GCST009379	30297969	Mahajan A
24	2	59080590	rs6545714	G	9 x 10-9	0.392	0.0392207	LINC01122	Type 2 diabetes	GCST009379	30297969	Mahajan A
25	2	147104065	rs35999103	T	1 x 10-8	0.1547	0.0487902	'-	Type 2 diabetes	GCST009379	30297969	Mahajan A
26	2	164716684	rs13024606	T	2 x 10-8	0.0472	0.0861777	COBLL1	Type 2 diabetes	GCST009379	30297969	Mahajan A
27	3	152700092	rs74653713	C	1 x 10-8	0.9571	0.0953102	'-	Type 2 diabetes	GCST009379	30297969	Mahajan A
28	3	72816032	rs13085136	C	2 x 10-8	0.9283	0.076961	SHQ1	Type 2 diabetes	GCST009379	30297969	Mahajan A
29	3	12295008	rs11709077	G	2 x 10-36	0.8765	0.131028	PPARG	Type 2 diabetes	GCST009379	30297969	Mahajan A
30	3	63976663	rs3774723	G	2 x 10-13	0.8442	0.0676586	ATXN7	Type 2 diabetes	GCST009379	30297969	Mahajan A
31	3	23414091	rs35352848	T	1 x 10-17	0.7878	0.0676586	UBE2E2	Type 2 diabetes	GCST009379	30297969	Mahajan A
32	3	123346931	rs11708067	A	5 x 10-32	0.7723	0.0861777	ADCY5	Type 2 diabetes	GCST009379	30297969	Mahajan A
33	3	171015287	rs9873618	G	5 x 10-21	0.71	0.0676586	SLC2A2	Type 2 diabetes	GCST009379	30297969	Mahajan A
34	3	64715470	rs9860730	A	5 x 10-15	0.7036	0.0582689	ADAMTS9-AS2	Type 2 diabetes	GCST009379	30297969	Mahajan A
35	3	49943163	rs4688760	T	4 x 10-10	0.6842	0.0392207	RBM6	Type 2 diabetes	GCST009379	30297969	Mahajan A
36	3	46884049	rs11926707	C	2 x 10-8	0.6262	0.239017	PTH1R	Type 2 diabetes	GCST009379	30297969	Mahajan A
37	3	77622570	rs2272163	C	1 x 10-8	0.6184	0.0392207	ROBO2	Type 2 diabetes	GCST009379	30297969	Mahajan A
38	3	188023111	rs4686471	C	2 x 10-20	0.6104	0.0582689	LINC01991	Type 2 diabetes	GCST009379	30297969	Mahajan A
39	3	152368744	rs13065698	A	8 x 10-13	0.6002	0.0487902	MBNL1	Type 2 diabetes	GCST009379	30297969	Mahajan A
40	3	53093661	rs2581787	T	2 x 10-8	0.5634	0.0392207	RFT1	Type 2 diabetes	GCST009379	30297969	Mahajan A
41	3	186947857	rs3887925	T	3 x 10-22	0.5468	0.0676586	ST6GAL1	Type 2 diabetes	GCST009379	30297969	Mahajan A
42	3	125207793	rs649961	T	1 x 10-9	0.4651	0.0392207	SLC12A8	Type 2 diabetes	GCST009379	30297969	Mahajan A
43	3	184020672	rs2872246	A	2 x 10-8	0.4538	0.0392207	ABCC5, EEF1A1P8	Type 2 diabetes	GCST009379	30297969	Mahajan A
44	3	12447843	rs17819328	G	5 x 10-16	0.4249	0.0582689	TSEN2, PPARG	Type 2 diabetes	GCST009379	30297969	Mahajan A
45	3	186957489	rs7645517	A	3 x 10-8	0.0576	0.076961	ST6GAL1	Type 2 diabetes	GCST009379	30297969	Mahajan A
46	3	54794800	rs76263492	T	6 x 10-9	0.0452	0.0861777	CACNA2D3	Type 2 diabetes	GCST009379	30297969	Mahajan A
47	3	23468553	rs17013314	G	8 x 10-9	0.0313	0.10436	UBE2E2	Type 2 diabetes	GCST009379	30297969	Mahajan A
48	4	184796605	rs58730668	T	1 x 10-13	0.858	0.0676586	ACSL1	Type 2 diabetes	GCST009379	30297969	Mahajan A
49	4	17791246	rs12640250	C	4 x 10-8	0.7149	0.0392207	DCAF16, FAM184B	Type 2 diabetes	GCST009379	30297969	Mahajan A
50	4	156731601	rs28819812	C	2 x 10-8	0.6767	0.0392207	PDGFC, LINC02272	Type 2 diabetes	GCST009379	30297969	Mahajan A
51	4	94170760	rs6821438	A	4 x 10-11	0.5342	0.0392207	HMGB3P15	Type 2 diabetes	GCST009379	30297969	Mahajan A
52	4	1782676	rs56337234	C	9 x 10-18	0.5026	0.0582689	FGFR3, TACC3	Type 2 diabetes	GCST009379	30297969	Mahajan A
53	4	103219691	rs1580278	C	2 x 10-10	0.4728	0.0392207	CENPE, LINC02428	Type 2 diabetes	GCST009379	30297969	Mahajan A
54	4	136162038	rs1296328	A	4 x 10-8	0.4457	0.0392207	RNU1-89P, TERF1P3	Type 2 diabetes	GCST009379	30297969	Mahajan A
55	4	45184122	rs10938398	A	4 x 10-12	0.4289	0.0487902	PRDX4P1, THAP12P9	Type 2 diabetes	GCST009379	30297969	Mahajan A
56	4	82657118	rs12642790	A	4 x 10-10	0.3378	0.0392207	SCD5	Type 2 diabetes	GCST009379	30297969	Mahajan A
57	4	51952498	rs2102278	G	4 x 10-8	0.3186	0.0392207	DCUN1D4, LRRC66	Type 2 diabetes	GCST009379	30297969	Mahajan A
58	4	3240118	rs362307	T	1 x 10-9	0.0768	0.076961	HTT	Type 2 diabetes	GCST009379	30297969	Mahajan A
59	4	751184	rs1531583	T	4 x 10-14	0.0458	0.122218	PCGF3	Type 2 diabetes	GCST009379	30297969	Mahajan A
60	5	14610025	rs3845281	G	2 x 10-11	0.9039	0.076961	OTULINL	Type 2 diabetes	GCST009379	30297969	Mahajan A
61	5	56512648	rs465002	T	6 x 10-38	0.7421	0.10436	C5orf67	Type 2 diabetes	GCST009379	30297969	Mahajan A
62	5	54116790	rs279744	C	3 x 10-8	0.6909	0.0392207	ARL15	Type 2 diabetes	GCST009379	30297969	Mahajan A
63	5	53975590	rs702634	A	8 x 10-14	0.69	0.0487902	ARL15	Type 2 diabetes	GCST009379	30297969	Mahajan A
64	5	79134784	rs1316776	C	3 x 10-12	0.6476	0.0487902	DMGDH	Type 2 diabetes	GCST009379	30297969	Mahajan A
65	5	75707853	rs2307111	T	2 x 10-16	0.6053	0.0487902	POC5	Type 2 diabetes	GCST009379	30297969	Mahajan A
66	5	52495391	rs17261179	T	1 x 10-8	0.5172	0.0392207	MFSD4BP1	Type 2 diabetes	GCST009379	30297969	Mahajan A
67	5	134528909	rs329122	A	4 x 10-9	0.4286	0.0392207	JADE2	Type 2 diabetes	GCST009379	30297969	Mahajan A
68	5	56552842	rs2431115	A	4 x 10-10	0.4015	0.0392207	C5orf67	Type 2 diabetes	GCST009379	30297969	Mahajan A
69	5	44682487	rs6884702	G	2 x 10-10	0.3932	0.0392207	LINC02224, RN7SL383P	Type 2 diabetes	GCST009379	30297969	Mahajan A
70	5	77129124	rs4457053	G	8 x 10-18	0.3036	0.0582689	ZBED3-AS1	Type 2 diabetes	GCST009379	30297969	Mahajan A
71	5	87281535	rs7719891	G	2 x 10-8	0.2585	0.0392207	RASA1	Type 2 diabetes	GCST009379	30297969	Mahajan A
72	5	56565768	rs9687832	A	2 x 10-20	0.1975	0.076961	C5orf67	Type 2 diabetes	GCST009379	30297969	Mahajan A
73	5	52804655	rs3811978	G	8 x 10-11	0.1668	0.0582689	ITGA1	Type 2 diabetes	GCST009379	30297969	Mahajan A
74	5	103087264	rs115505614	T	1 x 10-30	0.0499	0.173953	GIN1	Type 2 diabetes	GCST009379	30297969	Mahajan A
75	5	14753636	rs17250977	G	2 x 10-11	0.0376	0.113329	ANKH	Type 2 diabetes	GCST009379	30297969	Mahajan A
76	5	14768657	rs76549217	T	3 x 10-10	0.0295	0.131028	ANKH	Type 2 diabetes	GCST009379	30297969	Mahajan A
77	6	7231610	rs9379084	G	3 x 10-21	0.8873	0.10436	RREB1	Type 2 diabetes	GCST009379	30297969	Mahajan A
78	6	163711969	rs4709746	C	6 x 10-9	0.8676	0.0582689	'-	Type 2 diabetes	GCST009379	30297969	Mahajan A
79	6	7255417	rs9505097	C	9 x 10-10	0.7994	0.0487902	RREB1, SSR1	Type 2 diabetes	GCST009379	30297969	Mahajan A
80	6	127095785	rs2800733	A	6 x 10-11	0.7165	0.0487902	RSPO3	Type 2 diabetes	GCST009379	30297969	Mahajan A
81	6	107110484	rs4946812	G	8 x 10-9	0.6743	0.0392207	BEND3	Type 2 diabetes	GCST009379	30297969	Mahajan A
82	6	160349280	rs474513	A	8 x 10-10	0.5169	0.0392207	SLC22A3	Type 2 diabetes	GCST009379	30297969	Mahajan A
83	6	40441504	rs34298980	T	9 x 10-10	0.4967	0.0392207	LRFN2	Type 2 diabetes	GCST009379	30297969	Mahajan A
84	6	136979823	rs9494624	A	6 x 10-9	0.2899	0.0392207	RPL35AP3, NHEG1	Type 2 diabetes	GCST009379	30297969	Mahajan A
85	6	43846453	rs6458354	C	2 x 10-12	0.289	0.0487902	LINC02537	Type 2 diabetes	GCST009379	30297969	Mahajan A
86	6	126470949	rs11759026	G	2 x 10-18	0.2321	0.0676586	MIR588	Type 2 diabetes	GCST009379	30297969	Mahajan A
87	6	50821065	rs3798519	C	3 x 10-12	0.1844	0.0582689	TFAP2B	Type 2 diabetes	GCST009379	30297969	Mahajan A
88	7	102845807	rs11496066	T	1 x 10-8	0.8181	0.076961	FBXL13	Type 2 diabetes	GCST009379	30297969	Mahajan A
89	7	30688836	rs917195	C	4 x 10-11	0.77	0.0487902	CRHR2	Type 2 diabetes	GCST009379	30297969	Mahajan A
90	7	15023944	rs10228066	T	1 x 10-28	0.5373	0.0676586	GTF3AP5	Type 2 diabetes	GCST009379	30297969	Mahajan A
91	7	103804531	rs39328	T	4 x 10-8	0.4334	0.0392207	RELN	Type 2 diabetes	GCST009379	30297969	Mahajan A
92	7	130773155	rs1562396	G	1 x 10-17	0.3186	0.0582689	H4P1, KLF14	Type 2 diabetes	GCST009379	30297969	Mahajan A
93	7	150840547	rs62492368	A	1 x 10-10	0.3081	0.0487902	AOC1	Type 2 diabetes	GCST009379	30297969	Mahajan A
94	7	44216044	rs878521	A	2 x 10-13	0.2451	0.0582689	CAMK2B, YKT6	Type 2 diabetes	GCST009379	30297969	Mahajan A
95	7	14858657	rs17168486	T	2 x 10-17	0.1808	0.0676586	DGKB	Type 2 diabetes	GCST009379	30297969	Mahajan A
96	8	127699497	rs17772814	G	5 x 10-10	0.9151	0.076961	CASC11	Type 2 diabetes	GCST009379	30297969	Mahajan A
97	8	19973410	rs10096633	C	1 x 10-12	0.8766	0.0676586	LPL, RPL30P9	Type 2 diabetes	GCST009379	30297969	Mahajan A
98	8	41651058	rs13262861	C	4 x 10-12	0.8292	0.0676586	ANK1, NKX6-3	Type 2 diabetes	GCST009379	30297969	Mahajan A
99	8	144654498	rs12719778	T	5 x 10-9	0.5376	0.0392207	Metazoa_SRP, ARHGAP39	Type 2 diabetes	GCST009379	30297969	Mahajan A
100	8	10117314	rs17689007	G	3 x 10-9	0.5329	0.0392207	MSRA	Type 2 diabetes	GCST009379	30297969	Mahajan A
101	8	94949398	rs10097617	T	3 x 10-11	0.4847	0.0392207	NDUFAF6	Type 2 diabetes	GCST009379	30297969	Mahajan A
102	8	144283538	rs4977213	C	9 x 10-14	0.3749	0.0487902	BOP1	Type 2 diabetes	GCST009379	30297969	Mahajan A
103	8	31006422	rs10954772	T	2 x 10-9	0.3135	0.0392207	PURG	Type 2 diabetes	GCST009379	30297969	Mahajan A
104	8	128555832	rs1561927	C	2 x 10-9	0.2686	0.0392207	LINC00824	Type 2 diabetes	GCST009379	30297969	Mahajan A
105	9	79290675	rs17791513	A	3 x 10-14	0.9317	0.0953102	'-	Type 2 diabetes	GCST009379	30297969	Mahajan A
106	9	136346577	rs28505901	G	7 x 10-26	0.752	0.0861777	GPSM1	Type 2 diabetes	GCST009379	30297969	Mahajan A
107	9	94239400	rs55653563	A	2 x 10-9	0.7321	0.0392207	LINC02603	Type 2 diabetes	GCST009379	30297969	Mahajan A
108	9	81694033	rs2796441	G	4 x 10-24	0.5924	0.0676586	TLE1, RNU6-1035P	Type 2 diabetes	GCST009379	30297969	Mahajan A
109	9	22134173	rs10757283	T	2 x 10-41	0.4298	0.10436	CDKN2B-AS1	Type 2 diabetes	GCST009379	30297969	Mahajan A
110	9	20241071	rs7867635	C	4 x 10-8	0.4123	0.0392207	'-	Type 2 diabetes	GCST009379	30297969	Mahajan A
111	9	19067835	rs7022807	G	3 x 10-10	0.4014	0.0392207	HAUS6	Type 2 diabetes	GCST009379	30297969	Mahajan A
112	9	34074478	rs12001437	C	3 x 10-10	0.3722	0.0392207	RN7SKP114, DCAF12	Type 2 diabetes	GCST009379	30297969	Mahajan A
113	9	4291928	rs10974438	C	2 x 10-14	0.3567	0.0487902	GLIS3	Type 2 diabetes	GCST009379	30297969	Mahajan A
114	9	133273813	rs505922	C	4 x 10-12	0.3317	0.0487902	ABO	Type 2 diabetes	GCST009379	30297969	Mahajan A
115	9	28410685	rs1412234	C	2 x 10-10	0.3229	0.0392207	LINGO2	Type 2 diabetes	GCST009379	30297969	Mahajan A
116	10	113111835	rs34855922	A	6 x 10-12	0.7162	0.0487902	TCF7L2	Type 2 diabetes	GCST009379	30297969	Mahajan A
117	10	69706822	rs2642588	G	2 x 10-14	0.7016	0.0487902	LINC02651, RPL5P26	Type 2 diabetes	GCST009379	30297969	Mahajan A
118	10	122433665	rs2280141	T	1 x 10-13	0.5161	0.0487902	PLEKHA1	Type 2 diabetes	GCST009379	30297969	Mahajan A
119	10	112943377	rs7918400	T	2 x 10-15	0.4761	0.0582689	TCF7L2	Type 2 diabetes	GCST009379	30297969	Mahajan A
120	10	69561523	rs177045	G	7 x 10-18	0.3155	0.0676586	NEUROG3, TMEM256P1	Type 2 diabetes	GCST009379	30297969	Mahajan A
121	10	12265895	rs11257655	T	2 x 10-32	0.2184	0.0861777	CDC123, RN7SL198P	Type 2 diabetes	GCST009379	30297969	Mahajan A
122	11	69633990	rs11820019	T	5 x 10-12	0.9733	0.14842	CCND1	Type 2 diabetes	GCST009379	30297969	Mahajan A
123	11	32906232	rs145678014	G	2 x 10-10	0.9567	0.10436	QSER1	Type 2 diabetes	GCST009379	30297969	Mahajan A
124	11	2837316	rs2237897	C	8 x 10-32	0.9543	0.207014	KCNQ1	Type 2 diabetes	GCST009379	30297969	Mahajan A
125	11	128172680	rs10893829	T	1 x 10-10	0.8533	0.0582689	LINC02725	Type 2 diabetes	GCST009379	30297969	Mahajan A
126	11	93280365	rs57235767	C	6 x 10-10	0.7057	0.0392207	DEUP1, SLC36A4	Type 2 diabetes	GCST009379	30297969	Mahajan A
127	11	2734318	rs2283220	A	1 x 10-9	0.6896	0.0487902	KCNQ1	Type 2 diabetes	GCST009379	30297969	Mahajan A
128	11	2097630	rs11042596	G	2 x 10-8	0.6649	0.0392207	H19, IGF2	Type 2 diabetes	GCST009379	30297969	Mahajan A
129	11	45890462	rs7115753	A	4 x 10-9	0.4494	0.0392207	MAPK8IP1	Type 2 diabetes	GCST009379	30297969	Mahajan A
130	11	47508395	rs7124681	A	5 x 10-9	0.4097	0.0392207	CELF1	Type 2 diabetes	GCST009379	30297969	Mahajan A
131	11	2176056	rs4929965	A	4 x 10-26	0.3829	0.0676586	MIR4686, ASCL2	Type 2 diabetes	GCST009379	30297969	Mahajan A
132	11	34960601	rs2767036	C	3 x 10-8	0.2908	0.0392207	PDHX	Type 2 diabetes	GCST009379	30297969	Mahajan A
133	11	43856384	rs1061810	A	6 x 10-13	0.288	0.0487902	HSD17B12	Type 2 diabetes	GCST009379	30297969	Mahajan A
134	11	128364249	rs10750397	A	8 x 10-13	0.2817	0.0487902	ETS1	Type 2 diabetes	GCST009379	30297969	Mahajan A
135	11	2670270	rs231361	A	5 x 10-25	0.2564	0.076961	KCNQ1, KCNQ1OT1	Type 2 diabetes	GCST009379	30297969	Mahajan A
136	11	2829598	rs234853	G	7 x 10-16	0.2482	0.076961	KCNQ1	Type 2 diabetes	GCST009379	30297969	Mahajan A
137	11	128529043	rs67232546	T	1 x 10-11	0.207	0.0582689	ETS1-AS1, ETS1	Type 2 diabetes	GCST009379	30297969	Mahajan A
138	11	65527328	rs1783541	T	2 x 10-14	0.2035	0.0582689	SCYL1	Type 2 diabetes	GCST009379	30297969	Mahajan A
139	11	2651591	rs231349	T	2 x 10-11	0.1024	0.0676586	KCNQ1OT1, KCNQ1	Type 2 diabetes	GCST009379	30297969	Mahajan A
140	11	14742282	rs141521721	A	3 x 10-8	0.0236	0.122218	PDE3B	Type 2 diabetes	GCST009379	30297969	Mahajan A
141	12	120942738	rs73226260	G	6 x 10-11	0.9669	0.122218	HNF1A-AS1	Type 2 diabetes	GCST009379	30297969	Mahajan A
142	12	97454997	rs77864822	A	1 x 10-8	0.9324	0.076961	RMST	Type 2 diabetes	GCST009379	30297969	Mahajan A
143	12	4275530	rs3217792	C	3 x 10-21	0.9131	0.113329	CCND2-AS1, CCND2	Type 2 diabetes	GCST009379	30297969	Mahajan A
144	12	27812217	rs10842994	C	4 x 10-20	0.8054	0.076961	PTHLH, RN7SKP15	Type 2 diabetes	GCST009379	30297969	Mahajan A
145	12	108236003	rs1426371	G	8 x 10-12	0.7389	0.0487902	WSCD2	Type 2 diabetes	GCST009379	30297969	Mahajan A
146	12	95534784	rs2197973	T	4 x 10-8	0.5375	0.0392207	USP44	Type 2 diabetes	GCST009379	30297969	Mahajan A
147	12	65964567	rs1042725	T	2 x 10-13	0.4902	0.0487902	HMGA2	Type 2 diabetes	GCST009379	30297969	Mahajan A
148	12	132493112	rs12811407	A	2 x 10-12	0.3305	0.0487902	FBRSL1	Type 2 diabetes	GCST009379	30297969	Mahajan A
149	12	4289884	rs3217860	G	4 x 10-9	0.258	0.0487902	CCND2	Type 2 diabetes	GCST009379	30297969	Mahajan A
150	12	26300350	rs718314	G	8 x 10-11	0.2532	0.0487902	SSPN, ITPR2	Type 2 diabetes	GCST009379	30297969	Mahajan A
151	12	12718165	rs2066827	G	4 x 10-8	0.235	0.0487902	CDKN1B	Type 2 diabetes	GCST009379	30297969	Mahajan A
152	12	4266923	rs4238013	C	3 x 10-11	0.2087	0.0582689	CCND2-AS1	Type 2 diabetes	GCST009379	30297969	Mahajan A
153	12	4191006	rs11063028	C	9 x 10-11	0.18	0.0582689	HSPA8P5, CCND2-AS1	Type 2 diabetes	GCST009379	30297969	Mahajan A
154	12	117974568	rs34965774	A	2 x 10-9	0.1438	0.0582689	RFC5, KSR2	Type 2 diabetes	GCST009379	30297969	Mahajan A
155	12	120979061	rs1800574	T	2 x 10-12	0.0296	0.131028	HNF1A, HNF1A-AS1	Type 2 diabetes	GCST009379	30297969	Mahajan A
156	13	26202862	rs34584161	A	2 x 10-10	0.7598	0.0487902	RNF6	Type 2 diabetes	GCST009379	30297969	Mahajan A
157	13	30468315	rs11842871	G	1 x 10-8	0.7345	0.0392207	HMGB1	Type 2 diabetes	GCST009379	30297969	Mahajan A
158	13	80143021	rs1359790	G	2 x 10-31	0.7201	0.0861777	SPRY2, LINC01080	Type 2 diabetes	GCST009379	30297969	Mahajan A
159	13	109294865	rs7987740	T	4 x 10-8	0.6094	0.0392207	LINC00370	Type 2 diabetes	GCST009379	30297969	Mahajan A
160	13	32980164	rs576674	G	8 x 10-10	0.1694	0.0487902	TOMM22P3, KL	Type 2 diabetes	GCST009379	30297969	Mahajan A
161	14	38379215	rs8017808	G	2 x 10-8	0.7431	0.0392207	KRT8P1, CLEC14A	Type 2 diabetes	GCST009379	30297969	Mahajan A
162	14	103427734	rs62007683	G	3 x 10-8	0.6532	0.0392207	MARK3	Type 2 diabetes	GCST009379	30297969	Mahajan A
163	14	32833676	rs17522122	T	3 x 10-9	0.4742	0.0392207	AKAP6	Type 2 diabetes	GCST009379	30297969	Mahajan A
164	14	91497378	rs8010382	G	7 x 10-9	0.4214	0.0392207	PPP4R3A	Type 2 diabetes	GCST009379	30297969	Mahajan A
165	15	75639788	rs13737	G	6 x 10-10	0.7586	0.0487902	IMP3	Type 2 diabetes	GCST009379	30297969	Mahajan A
166	15	77525786	rs1005752	A	3 x 10-29	0.7154	0.076961	LINGO1, HMG20A	Type 2 diabetes	GCST009379	30297969	Mahajan A
167	15	63579093	rs7178762	C	5 x 10-10	0.4595	0.0392207	USP3, USP3-AS1	Type 2 diabetes	GCST009379	30297969	Mahajan A
168	15	90968030	rs12910825	G	2 x 10-15	0.3612	0.0487902	PRC1-AS1, PRC1	Type 2 diabetes	GCST009379	30297969	Mahajan A
169	15	41517007	rs11070332	A	1 x 10-13	0.3578	0.0487902	RPAP1, LTK	Type 2 diabetes	GCST009379	30297969	Mahajan A
170	15	89880061	rs4932265	T	4 x 10-20	0.2672	0.0676586	AP3S2, ARPIN-AP3S2	Type 2 diabetes	GCST009379	30297969	Mahajan A
171	15	38541832	rs8032939	C	4 x 10-14	0.246	0.0582689	RASGRP1	Type 2 diabetes	GCST009379	30297969	Mahajan A
172	15	52799356	rs2456530	T	5 x 10-9	0.1272	0.0582689	ONECUT1, RPSAP55	Type 2 diabetes	GCST009379	30297969	Mahajan A
173	15	38580914	rs34715063	C	2 x 10-19	0.1235	0.0953102	RASGRP1, LINC02694	Type 2 diabetes	GCST009379	30297969	Mahajan A
174	15	57164604	rs117483894	G	4 x 10-8	0.0369	0.0953102	TCF12	Type 2 diabetes	GCST009379	30297969	Mahajan A
175	16	75200974	rs72802342	C	4 x 10-32	0.9231	0.157004	CTRB2, ZFP1	Type 2 diabetes	GCST009379	30297969	Mahajan A
176	16	245796	rs6600191	T	9 x 10-13	0.8246	0.0582689	FAM234A	Type 2 diabetes	GCST009379	30297969	Mahajan A
177	16	69617963	rs862320	C	4 x 10-11	0.5783	0.0392207	NFAT5	Type 2 diabetes	GCST009379	30297969	Mahajan A
178	16	53468034	rs4281707	G	3 x 10-10	0.5442	0.0392207	RBL2	Type 2 diabetes	GCST009379	30297969	Mahajan A
179	16	28903896	rs8046545	G	2 x 10-8	0.3589	0.0392207	ATP2A1	Type 2 diabetes	GCST009379	30297969	Mahajan A
180	16	81501185	rs2925979	T	1 x 10-14	0.2996	0.0487902	CMIP	Type 2 diabetes	GCST009379	30297969	Mahajan A
181	16	3533173	rs3751837	T	1 x 10-8	0.22	0.0392207	CLUAP1	Type 2 diabetes	GCST009379	30297969	Mahajan A
182	16	53724808	rs78020297	A	7 x 10-9	0.0517	0.0861777	FTO	Type 2 diabetes	GCST009379	30297969	Mahajan A
183	17	48982960	rs35895680	C	3 x 10-15	0.678	0.0582689	IGF2BP1, GIP	Type 2 diabetes	GCST009379	30297969	Mahajan A
184	17	17758488	rs4925109	A	3 x 10-12	0.3164	0.0487902	RAI1	Type 2 diabetes	GCST009379	30297969	Mahajan A
185	17	64125944	rs60276348	T	3 x 10-8	0.1397	0.0487902	ERN1	Type 2 diabetes	GCST009379	30297969	Mahajan A
186	17	31086001	rs71372253	C	4 x 10-8	0.0642	0.076961	RNF135, MIR4733HG	Type 2 diabetes	GCST009379	30297969	Mahajan A
187	18	59208996	rs9957145	G	8 x 10-9	0.829	0.0487902	GRP, SEC11C	Type 2 diabetes	GCST009379	30297969	Mahajan A
188	18	63178651	rs12454712	T	5 x 10-13	0.6142	0.0487902	BCL2	Type 2 diabetes	GCST009379	30297969	Mahajan A
189	18	7070643	rs7240767	C	2 x 10-8	0.3762	0.0392207	LAMA1	Type 2 diabetes	GCST009379	30297969	Mahajan A
190	18	38698745	rs62080313	C	1 x 10-8	0.1233	0.0582689	'-	Type 2 diabetes	GCST009379	30297969	Mahajan A
191	18	55383415	rs72926932	C	1 x 10-14	0.0839	0.0861777	TCF4	Type 2 diabetes	GCST009379	30297969	Mahajan A
192	19	44908684	rs429358	T	3 x 10-18	0.8458	0.076961	APOE	Type 2 diabetes	GCST009379	30297969	Mahajan A
193	19	47065746	rs3810291	A	9 x 10-12	0.673	0.0487902	ZC3H4	Type 2 diabetes	GCST009379	30297969	Mahajan A
194	19	12927601	rs3111316	A	6 x 10-13	0.5885	0.0487902	FARSA	Type 2 diabetes	GCST009379	30297969	Mahajan A
195	19	45653761	rs10406431	A	1 x 10-13	0.5625	0.0487902	RN7SL836P, GIPR	Type 2 diabetes	GCST009379	30297969	Mahajan A
196	19	45675403	rs2238689	C	5 x 10-9	0.4177	0.0392207	GIPR	Type 2 diabetes	GCST009379	30297969	Mahajan A
197	19	7905750	rs4804833	A	8 x 10-13	0.3902	0.0487902	MAP2K7	Type 2 diabetes	GCST009379	30297969	Mahajan A
198	19	4948850	rs7249758	A	3 x 10-9	0.2039	0.0487902	UHRF1	Type 2 diabetes	GCST009379	30297969	Mahajan A
199	19	7240837	rs75253922	C	3 x 10-8	0.1909	0.0487902	INSR	Type 2 diabetes	GCST009379	30297969	Mahajan A
200	20	46969925	rs6063048	G	2 x 10-11	0.7246	0.0487902	EYA2	Type 2 diabetes	GCST009379	30297969	Mahajan A
201	20	34008898	rs2268078	A	2 x 10-10	0.6572	0.0392207	RALY	Type 2 diabetes	GCST009379	30297969	Mahajan A
202	20	50215598	rs11699802	C	2 x 10-11	0.5359	0.0392207	CEBPB, PELATON	Type 2 diabetes	GCST009379	30297969	Mahajan A
203	20	21486157	rs13041756	C	1 x 10-8	0.1072	0.0582689	GSTM3P1, RN7SKP140	Type 2 diabetes	GCST009379	30297969	Mahajan A
204	20	44373081	rs4810426	T	3 x 10-17	0.1064	0.0861777	HNF4A-AS1, HNF4A	Type 2 diabetes	GCST009379	30297969	Mahajan A
205	20	44413724	rs1800961	T	2 x 10-22	0.0353	0.165514	HNF4A	Type 2 diabetes	GCST009379	30297969	Mahajan A
206	22	30213565	rs6518681	G	1 x 10-12	0.9136	0.0861777	HORMAD2, LIF-AS1	Type 2 diabetes	GCST009379	30297969	Mahajan A
207	22	31952854	rs117001013	C	2 x 10-8	0.9117	0.0676586	YWHAH	Type 2 diabetes	GCST009379	30297969	Mahajan A
208	22	41093916	rs5758223	A	4 x 10-8	0.7167	0.0392207	EP300	Type 2 diabetes	GCST009379	30297969	Mahajan A
209	22	49963202	rs1801645	C	2 x 10-8	0.275	0.0392207	PIM3	Type 2 diabetes	GCST009379	30297969	Mahajan A
210	22	43928850	rs738408	T	1 x 10-10	0.2261	0.0487902	PNPLA3	Type 2 diabetes	GCST009379	30297969	Mahajan A
Nr.: Number, RAF: Risk Alles Frequency, chr: Chromosones
Mahajan et al., 2018: Fine-mapping type 2 diabetes loci to single-variant resolution using high-density imputation and islet-specific epigenome maps.

### Sheet: BMI
Data Table 2: GWAS Summary Statistic for Body Mass Index (BMI).
Nr	Chr	Position	Variant	Risk allele	P-value	RAF	BETA	Mapped gene	Reported trait	Study accession	PubMed ID	First Author
1	1	77582646	rs17381664	T	1 x 10-14	0.606727	-0.0215597	ZZZ3	Body mass index	GCST005951	26426971	Winkler TW
2	1	96458541	rs11165643	T	1 x 10-17	0.582999	0.0233043	EEF1A1P11, RN7SL831P	Body mass index	GCST005951	26426971	Winkler TW
3	1	72358030	rs990871	T	1 x 10-33	0.613177	0.0333145	RPL31P12	Body mass index	GCST005951	26426971	Winkler TW
4	1	47219005	rs977747	T	1 x 10-8	0.39	0.016	TAL1	Body mass index	GCST005951	26426971	Winkler TW
5	1	49124175	rs657452	A	2 x 10-11	0.391844	0.018655	AGBL4	Body mass index	GCST005951	26426971	Winkler TW
6	1	177920345	rs543874	A	3 x 10-46	0.804258	-0.0485112	LINC01741, SEC16B	Body mass index	GCST005951	26426971	Winkler TW
7	1	1942887	rs2803328	C	3 x 10-8	0.494345	-0.0160342	CFAP74	Body mass index	GCST005951	26426971	Winkler TW
8	1	190270777	rs10920678	A	4 x 10-10	0.435166	0.0169999	BRINP3	Body mass index	GCST005951	26426971	Winkler TW
9	1	74539383	rs7553348	A	4 x 10-17	0.557551	-0.0228791	TNNI3K, FPGT-TNNI3K	Body mass index	GCST005951	26426971	Winkler TW
10	1	2512975	rs7535528	A	4 x 10-8	0.369822	-0.018896	PANK4	Body mass index	GCST005951	26426971	Winkler TW
11	1	175985619	rs10913118	A	4 x 10-8	0.656391	-0.0157603	COP1	Body mass index	GCST005951	26426971	Winkler TW
12	1	151143214	rs4512652	C	4 x 10-9	0.692555	-0.0191935	SEMA6C	Body mass index	GCST005951	26426971	Winkler TW
13	1	46021880	rs2275426	A	8 x 10-10	0.430421	0.0172725	MAST2	Body mass index	GCST005951	26426971	Winkler TW
14	1	201815159	rs2820292	A	8 x 10-11	0.443346	-0.0175302	IPO9-AS1, NAV1	Body mass index	GCST005951	26426971	Winkler TW
15	1	109540264	rs7550711	T	8 x 10-16	0.0382967	0.0637338	GPR61	Body mass index	GCST005951	26426971	Winkler TW
16	1	31662352	rs2271928	A	9 x 10-10	0.406437	-0.0170415	COL16A1	Body mass index	GCST005951	26426971	Winkler TW
17	2	58630284	rs13011109	C	1 x 10-14	0.393093	-0.0211468	LINC01122	Body mass index	GCST005951	26426971	Winkler TW
18	2	630323	rs6725549	A	1 x 10-74	0.828391	0.0656298	TMEM18, LINC01875	Body mass index	GCST005951	26426971	Winkler TW
19	2	104849547	rs1451533	A	1 x 10-8	0.285357	0.0189395	PANTR1	Body mass index	GCST005951	26426971	Winkler TW
20	2	135851076	rs4988235	A	1 x 10-9	0.66585	0.0183999	MCM6	Body mass index	GCST005951	26426971	Winkler TW
21	2	206380059	rs972540	A	1 x 10-9	0.731068	-0.0185817	ZDBF2, ACER2P1	Body mass index	GCST005951	26426971	Winkler TW
22	2	226171887	rs4072096	A	1 x 10-9	0.51073	-0.0165021	'-	Body mass index	GCST005951	26426971	Winkler TW
23	2	142202362	rs2890652	T	2 x 10-11	0.817272	-0.0270406	LRP1B	Body mass index	GCST005951	26426971	Winkler TW
24	2	180710554	rs7588437	A	2 x 10-11	0.352643	-0.0190291	SCHLAP1	Body mass index	GCST005951	26426971	Winkler TW
25	2	24927427	rs10182181	A	2 x 10-30	0.538103	-0.0310074	ADCY3, DNAJC27	Body mass index	GCST005951	26426971	Winkler TW
26	2	26732753	rs3739081	A	2 x 10-9	0.476391	0.015954	KCNK3	Body mass index	GCST005951	26426971	Winkler TW
27	2	59078490	rs1016287	T	4 x 10-13	0.284383	0.021627	LINC01122	Body mass index	GCST005951	26426971	Winkler TW
28	2	79270653	rs17016673	C	4 x 10-8	0.890831	-0.0262787	CTNNA2	Body mass index	GCST005951	26426971	Winkler TW
29	2	62825913	rs11688816	A	4 x 10-8	0.472471	-0.0148765	EHBP1	Body mass index	GCST005951	26426971	Winkler TW
30	2	163727646	rs1460678	C	4 x 10-8	0.875622	-0.0257967	FIGN	Body mass index	GCST005951	26426971	Winkler TW
31	2	211123688	rs7421089	T	4 x 10-9	0.291435	0.0192023	'-	Body mass index	GCST005951	26426971	Winkler TW
32	2	207398555	rs11692326	T	4 x 10-9	0.225505	0.0187319	'-	Body mass index	GCST005951	26426971	Winkler TW
33	2	212548507	rs7599312	A	6 x 10-13	0.278064	-0.0215269	ERBB4	Body mass index	GCST005951	26426971	Winkler TW
34	2	218485029	rs492400	T	7 x 10-7	0.576356	-0.013458	USP37	Body mass index	GCST005951	26426971	Winkler TW
35	3	85760275	rs13068138	T	1 x 10-16	0.197353	0.0277497	CADM2	Body mass index	GCST005951	26426971	Winkler TW
36	3	49934081	rs7613875	A	1 x 10-8	0.528961	0.0158819	MON1A, RBM6	Body mass index	GCST005951	26426971	Winkler TW
37	3	131918832	rs876424	T	1 x 10-9	0.650799	-0.0189125	CPNE4	Body mass index	GCST005951	26426971	Winkler TW
38	3	186106215	rs1516725	T	2 x 10-31	0.128803	-0.047351	DGKG, ETV5	Body mass index	GCST005951	26426971	Winkler TW
39	3	61250788	rs2365389	T	4 x 10-13	0.420043	-0.019784	FHIT	Body mass index	GCST005951	26426971	Winkler TW
40	3	141556594	rs16851483	T	4 x 10-15	0.065432	0.0485692	RASA2	Body mass index	GCST005951	26426971	Winkler TW
41	3	157629851	rs2649734	A	4 x 10-8	0.622533	-0.016696	SLC66A1L	Body mass index	GCST005951	26426971	Winkler TW
42	3	78781690	rs1840969	A	5 x 10-10	0.579387	-0.0190022	ROBO1	Body mass index	GCST005951	26426971	Winkler TW
43	3	53713347	rs13076366	A	5 x 10-11	0.223717	-0.0235653	CACNA1D	Body mass index	GCST005951	26426971	Winkler TW
44	3	81824858	rs6792696	A	7 x 10-11	0.363745	0.0182918	GBE1	Body mass index	GCST005951	26426971	Winkler TW
45	3	25058285	rs10510554	T	8 x 10-11	0.423951	-0.0178314	RNA5SP125	Body mass index	GCST005951	26426971	Winkler TW
46	4	45180510	rs10938397	A	1 x 10-48	0.568727	-0.0406316	PRDX4P1, THAP12P9	Body mass index	GCST005951	26426971	Winkler TW
47	4	36811483	rs16992647	T	2 x 10-8	0.174435	-0.0204286	'-	Body mass index	GCST005951	26426971	Winkler TW
48	4	102267552	rs13107325	T	4 x 10-16	0.0725001	0.0491977	SLC39A8	Body mass index	GCST005951	26426971	Winkler TW
49	4	112390634	rs4833407	A	4 x 10-8	0.419959	0.0166693	ALPK1	Body mass index	GCST005951	26426971	Winkler TW
50	4	76208415	rs17001654	C	5 x 10-12	0.845056	-0.0295061	SCARB2	Body mass index	GCST005951	26426971	Winkler TW
51	4	144737912	rs11727676	T	6 x 10-11	0.909465	0.0379049	HHIP	Body mass index	GCST005951	26426971	Winkler TW
52	5	63724879	rs1503526	T	1 x 10-8	0.50389	-0.0155056	HTR1A, ISCA1P1	Body mass index	GCST005951	26426971	Winkler TW
53	5	108105155	rs158186	A	1 x 10-8	0.144221	-0.026278	FBXL17	Body mass index	GCST005951	26426971	Winkler TW
54	5	124994829	rs6864049	A	3 x 10-11	0.467127	-0.0182547	LINC02240	Body mass index	GCST005951	26426971	Winkler TW
55	5	154137618	rs815610	C	4 x 10-12	0.440984	0.0205495	MFAP3	Body mass index	GCST005951	26426971	Winkler TW
56	5	96381018	rs7713317	A	4 x 10-9	0.707941	-0.0178306	PCSK1	Body mass index	GCST005951	26426971	Winkler TW
57	5	139701160	rs13174863	A	6 x 10-7	0.834127	-0.019467	CXXC5, RNU6-236P	Body mass index	GCST005951	26426971	Winkler TW
58	5	88401716	rs6870983	T	7 x 10-10	0.219184	-0.0198564	TMEM161B-AS1	Body mass index	GCST005951	26426971	Winkler TW
59	5	75719417	rs2112347	T	8 x 10-18	0.630777	0.0237758	SLC25A5P9, POC5	Body mass index	GCST005951	26426971	Winkler TW
60	6	34860776	rs6457796	T	1 x 10-14	0.727173	-0.023165	UHRF1BP1	Body mass index	GCST005951	26426971	Winkler TW
61	6	153110241	rs1281962	C	1 x 10-9	0.540178	0.0163755	RGS17	Body mass index	GCST005951	26426971	Winkler TW
62	6	12124622	rs2228213	A	2 x 10-9	0.350367	-0.0167128	HIVEP1	Body mass index	GCST005951	26426971	Winkler TW
63	6	119988849	rs7775754	C	5 x 10-10	0.617457	0.0192778	MIR3144	Body mass index	GCST005951	26426971	Winkler TW
64	6	108656460	rs9400239	T	5 x 10-9	0.307457	-0.0170885	FOXO3	Body mass index	GCST005951	26426971	Winkler TW
65	6	33764010	rs943466	A	5 x 10-9	0.245865	-0.0183146	IP6K3, LEMD2	Body mass index	GCST005951	26426971	Winkler TW
66	6	162612318	rs13191362	A	7 x 10-11	0.877273	0.0273739	PRKN	Body mass index	GCST005951	26426971	Winkler TW
67	6	50830813	rs2206277	T	7 x 10-32	0.185934	0.0412634	TFAP2B	Body mass index	GCST005951	26426971	Winkler TW
68	7	75533848	rs1167827	A	1 x 10-12	0.441577	-0.0204215	HIP1	Body mass index	GCST005951	26426971	Winkler TW
69	7	6679043	rs1830074	T	1 x 10-8	0.703711	-0.0192278	ZNF316, ZNF12	Body mass index	GCST005951	26426971	Winkler TW
70	7	114760944	rs4727804	A	1 x 10-8	0.212712	-0.0207663	FOXP2	Body mass index	GCST005951	26426971	Winkler TW
71	7	93568420	rs9641123	C	2 x 10-8	0.428301	0.0172028	CALCR	Body mass index	GCST005951	26426971	Winkler TW
72	7	70602329	rs38314	A	2 x 10-8	0.496005	-0.0169183	AUTS2	Body mass index	GCST005951	26426971	Winkler TW
73	7	50547918	rs11765748	A	3 x 10-10	0.508892	-0.018611	DDC	Body mass index	GCST005951	26426971	Winkler TW
74	7	77005146	rs17149254	T	3 x 10-11	0.185417	0.0374876	DTX2P1-UPK3BP1-PMS2P11, UPK3BP1	Body mass index	GCST005951	26426971	Winkler TW
75	7	95540202	rs6465468	T	3 x 10-8	0.307836	0.0170528	ASB4	Body mass index	GCST005951	26426971	Winkler TW
76	7	32250953	rs17161076	A	3 x 10-8	0.780158	-0.0200672	PDE1C	Body mass index	GCST005951	26426971	Winkler TW
77	8	14316465	rs6990042	T	1 x 10-8	0.540131	-0.0161488	SGCZ	Body mass index	GCST005951	26426971	Winkler TW
78	8	64279255	rs6994670	A	2 x 10-11	0.966816	0.0535412	LINC01414	Body mass index	GCST005951	26426971	Winkler TW
79	8	84165451	rs733594	T	2 x 10-8	0.731203	0.0173074	RALYL, TPM3P3	Body mass index	GCST005951	26426971	Winkler TW
80	8	100935225	rs3134353	A	2 x 10-8	0.406446	-0.017468	YWHAZ	Body mass index	GCST005951	26426971	Winkler TW
81	8	80463222	rs16907751	T	3 x 10-9	0.0722738	-0.0373758	RNU6-1213P, Y_RNA	Body mass index	GCST005951	26426971	Winkler TW
82	8	34630556	rs10954968	A	4 x 10-8	0.75131	0.0188432	'-	Body mass index	GCST005951	26426971	Winkler TW
83	8	75894349	rs17405819	T	6 x 10-16	0.698599	0.0235453	'-	Body mass index	GCST005951	26426971	Winkler TW
84	9	28415514	rs10968577	T	1 x 10-16	0.317299	0.0250083	LINGO2	Body mass index	GCST005951	26426971	Winkler TW
85	9	15634328	rs4740619	T	2 x 10-10	0.545371	0.0171169	CCDC171	Body mass index	GCST005951	26426971	Winkler TW
86	9	123343012	rs10760279	T	2 x 10-10	0.413876	0.0215911	CRB2, STRBP	Body mass index	GCST005951	26426971	Winkler TW
87	9	117616205	rs1928295	T	2 x 10-12	0.547012	0.0191305	RPL35AP22	Body mass index	GCST005951	26426971	Winkler TW
88	9	126698635	rs10733682	A	3 x 10-11	0.476859	0.0183715	LMX1B	Body mass index	GCST005951	26426971	Winkler TW
89	9	109170062	rs6477694	T	5 x 10-12	0.632273	-0.0194072	FRRS1L, EPB41L4B	Body mass index	GCST005951	26426971	Winkler TW
90	9	128280455	rs2270204	T	5 x 10-9	0.752264	-0.0190682	SWI5	Body mass index	GCST005951	26426971	Winkler TW
91	10	100635683	rs17094222	T	1 x 10-9	0.79166	-0.0205428	Metazoa_SRP, HIF1AN	Body mass index	GCST005951	26426971	Winkler TW
92	10	103146454	rs11191580	T	2 x 10-11	0.909791	-0.0312222	NT5C2	Body mass index	GCST005951	26426971	Winkler TW
93	10	85651147	rs7899106	A	3 x 10-13	0.94618	-0.0452488	GRID1	Body mass index	GCST005951	26426971	Winkler TW
94	10	112998590	rs7903146	T	3 x 10-13	0.28797	-0.021989	TCF7L2	Body mass index	GCST005951	26426971	Winkler TW
95	10	116913020	rs10886017	A	4 x 10-8	0.247668	0.0171721	SHTN1	Body mass index	GCST005951	26426971	Winkler TW
96	11	115151684	rs12286929	A	1 x 10-11	0.477081	-0.0180814	CADM1	Body mass index	GCST005951	26426971	Winkler TW
97	11	47629441	rs3817334	T	1 x 10-18	0.407932	0.0241068	MTCH2	Body mass index	GCST005951	26426971	Winkler TW
98	11	27680836	rs16917237	T	1 x 10-34	0.207486	-0.0409261	BDNF, BDNF-AS	Body mass index	GCST005951	26426971	Winkler TW
99	11	43842728	rs2176598	T	1 x 10-8	0.252386	0.0174588	HSD17B12	Body mass index	GCST005951	26426971	Winkler TW
100	11	8647890	rs10840100	A	2 x 10-15	0.35293	-0.0221901	TRIM66	Body mass index	GCST005951	26426971	Winkler TW
101	11	113097929	rs1816537	A	3 x 10-10	0.438272	-0.01906	NCAM1	Body mass index	GCST005951	26426971	Winkler TW
102	11	17382092	rs1557765	T	3 x 10-9	0.402033	-0.0164223	KCNJ11	Body mass index	GCST005951	26426971	Winkler TW
103	12	41352871	rs1405552	A	1 x 10-10	0.457664	-0.0175184	PDZRN4	Body mass index	GCST005951	26426971	Winkler TW
104	12	830314	rs11611246	T	1 x 10-11	0.198722	0.0242425	WNK1	Body mass index	GCST005951	26426971	Winkler TW
105	12	90249747	rs10777237	T	2 x 10-10	0.275532	0.0213375	LINC02392	Body mass index	GCST005951	26426971	Winkler TW
106	12	111634620	rs11065987	A	2 x 10-11	0.581568	0.0188358	BRAP, ATXN2-AS	Body mass index	GCST005951	26426971	Winkler TW
107	12	49853685	rs7138803	A	2 x 10-31	0.386682	0.0327098	BCDIN3D, RPL35AP28	Body mass index	GCST005951	26426971	Winkler TW
108	12	23922574	rs7970953	A	2 x 10-8	0.297714	0.0167129	SOX5	Body mass index	GCST005951	26426971	Winkler TW
109	12	122339230	rs10846664	A	3 x 10-8	0.246613	-0.0176004	CLIP1	Body mass index	GCST005951	26426971	Winkler TW
110	12	132216639	rs11247009	A	6 x 10-9	0.18299	0.0248118	GALNT9	Body mass index	GCST005951	26426971	Winkler TW
111	12	113250054	rs729062	A	9 x 10-9	0.9197	-0.0377932	TPCN1	Body mass index	GCST005951	26426971	Winkler TW
112	13	27443645	rs12016871	T	1 x 10-13	0.202242	0.0277327	MTIF3	Body mass index	GCST005951	26426971	Winkler TW
113	13	28039161	rs2504236	T	2 x 10-8	0.584546	-0.0168961	FLT3	Body mass index	GCST005951	26426971	Winkler TW
114	13	65631572	rs9540493	A	2 x 10-9	0.451975	0.0173416	'-	Body mass index	GCST005951	26426971	Winkler TW
115	13	96396750	rs9634489	A	3 x 10-10	0.507422	-0.0176165	HS6ST3	Body mass index	GCST005951	26426971	Winkler TW
116	13	53528071	rs12429545	A	7 x 10-17	0.133209	0.0339308	'-	Body mass index	GCST005951	26426971	Winkler TW
117	14	79433111	rs7141420	T	1 x 10-24	0.523141	0.0274895	NRXN3	Body mass index	GCST005951	26426971	Winkler TW
118	14	30045906	rs11847697	T	2 x 10-10	0.0419584	0.0469483	PRKD1	Body mass index	GCST005951	26426971	Winkler TW
119	14	93323930	rs3783890	T	4 x 10-8	0.813791	0.018875	BTBD7	Body mass index	GCST005951	26426971	Winkler TW
120	14	103683138	rs709400	A	4 x 10-9	0.627912	0.0164381	KLC1	Body mass index	GCST005951	26426971	Winkler TW
121	14	25458973	rs10132280	A	5 x 10-13	0.319715	-0.0213176	'-	Body mass index	GCST005951	26426971	Winkler TW
122	14	29267632	rs12885454	A	5 x 10-14	0.359526	-0.0212776	'-	Body mass index	GCST005951	26426971	Winkler TW
123	14	102838088	rs7143963	T	7 x 10-9	0.177574	0.0205524	TRAF3	Body mass index	GCST005951	26426971	Winkler TW
124	14	32833676	rs17522122	T	9 x 10-9	0.476273	0.0162664	AKAP6	Body mass index	GCST005951	26426971	Winkler TW
125	15	51456413	rs3736485	A	2 x 10-10	0.452685	0.0171594	DMXL2	Body mass index	GCST005951	26426971	Winkler TW
126	15	80766311	rs12593036	A	2 x 10-8	0.687492	0.0182677	CEMIP, ABHD17C	Body mass index	GCST005951	26426971	Winkler TW
127	15	72796528	rs8027181	A	2 x 10-9	0.310703	-0.0193096	ADPGK-AS1	Body mass index	GCST005951	26426971	Winkler TW
128	15	94724254	rs7181659	A	4 x 10-8	0.510323	0.0146826	'-	Body mass index	GCST005951	26426971	Winkler TW
129	15	67794500	rs2241423	A	5 x 10-23	0.215264	-0.0327335	MAP2K5	Body mass index	GCST005951	26426971	Winkler TW
130	16	19924067	rs12446632	A	1 x 10-26	0.13378	-0.0425915	GPRC5B	Body mass index	GCST005951	26426971	Winkler TW
131	16	28878165	rs3888190	A	1 x 10-29	0.403408	0.0305063	ATP2A1, SH2B1	Body mass index	GCST005951	26426971	Winkler TW
132	16	49028679	rs2080454	A	3 x 10-12	0.595292	-0.0192561	MTND4LP25	Body mass index	GCST005951	26426971	Winkler TW
133	16	337867	rs11866815	T	5 x 10-11	0.23651	-0.0207959	AXIN1	Body mass index	GCST005951	26426971	Winkler TW
134	16	69522812	rs889398	T	5 x 10-11	0.430194	-0.0177869	NFAT5, CYB5B	Body mass index	GCST005951	26426971	Winkler TW
135	16	31118574	rs9925964	A	7 x 10-13	0.619058	0.0198696	KAT8	Body mass index	GCST005951	26426971	Winkler TW
136	16	29956694	rs7204797	T	9 x 10-10	0.440737	0.0182626	TMEM219	Body mass index	GCST005951	26426971	Winkler TW
137	16	3963466	rs2531995	T	9 x 10-15	0.61563	0.0249072	ADCY9	Body mass index	GCST005951	26426971	Winkler TW
138	16	53769662	rs1558902	A	9 x 10-199	0.415284	0.0821569	FTO	Body mass index	GCST005951	26426971	Winkler TW
139	17	63568639	rs17631394	A	3 x 10-11	0.269883	-0.0226129	DCAF7	Body mass index	GCST005951	26426971	Winkler TW
140	17	36558947	rs12150665	T	3 x 10-13	0.587285	0.0196741	GGNBP2	Body mass index	GCST005951	26426971	Winkler TW
141	17	70347398	rs312750	A	3 x 10-8	0.471002	0.0148312	'-	Body mass index	GCST005951	26426971	Winkler TW
142	17	48215561	rs6504108	T	3 x 10-9	0.715373	-0.0175924	SKAP1	Body mass index	GCST005951	26426971	Winkler TW
143	17	47239351	rs11652097	T	4 x 10-8	0.370561	0.0155423	ITGB3, MYL4	Body mass index	GCST005951	26426971	Winkler TW
144	17	21358248	rs4986044	T	5 x 10-10	0.469023	-0.0172529	KCNJ12, MAP2K3	Body mass index	GCST005951	26426971	Winkler TW
145	17	5379957	rs1000940	A	5 x 10-9	0.685266	-0.01749	NUP88, RABEP1	Body mass index	GCST005951	26426971	Winkler TW
146	17	80637924	rs12939549	A	7 x 10-11	0.570476	0.017548	RPTOR	Body mass index	GCST005951	26426971	Winkler TW
147	18	43182011	rs7231852	A	3 x 10-8	0.263562	-0.0187545	RIT2, SYT4	Body mass index	GCST005951	26426971	Winkler TW
148	18	23535096	rs6507716	A	4 x 10-11	0.521689	0.0194846	NPC1	Body mass index	GCST005951	26426971	Winkler TW
149	18	59216087	rs7243357	T	5 x 10-11	0.815405	0.0230974	SEC11C, GRP	Body mass index	GCST005951	26426971	Winkler TW
150	18	60161902	rs6567160	T	9 x 10-66	0.762874	-0.0538331	RNU4-17P, RPS3AP49	Body mass index	GCST005951	26426971	Winkler TW
151	19	47065746	rs3810291	A	1 x 10-19	0.66407	0.0279402	ZC3H4	Body mass index	GCST005951	26426971	Winkler TW
152	19	30454264	rs33439	T	2 x 10-8	0.605082	0.0173784	ZNF536	Body mass index	GCST005951	26426971	Winkler TW
153	19	45676926	rs11672660	T	3 x 10-16	0.218364	-0.0289141	GIPR	Body mass index	GCST005951	26426971	Winkler TW
154	19	44892362	rs2075650	A	4 x 10-10	0.847998	0.0256902	TOMM40	Body mass index	GCST005951	26426971	Winkler TW
155	19	33820576	rs29938	T	4 x 10-14	0.340916	-0.0216593	KCTD15	Body mass index	GCST005951	26426971	Winkler TW
156	19	29795915	rs17513613	T	4 x 10-9	0.669846	-0.0170867	CCNE1, C19orf12	Body mass index	GCST005951	26426971	Winkler TW
157	20	52471323	rs6091540	T	1 x 10-9	0.27784	-0.018517	LINC01524	Body mass index	GCST005951	26426971	Winkler TW
158	21	38919816	rs2836754	T	6 x 10-6	0.385503	-0.0128765	LINC01700, RPSAP64	Body mass index	GCST005951	26426971	Winkler TW
159	22	40208941	rs4820408	T	2 x 10-8	0.383769	0.0156309	TNRC6B	Body mass index	GCST005951	26426971	Winkler TW
Nr.: Number, RAF: Risk Alles Frequency, chr: Chromosones
Winkler et al., 2016: The Influence of Age and Sex on Genetic Associations with Adult Body Size and Shape: A Large-Scale Genome-Wide Interaction Study.

### Sheet: WHR
Data Table 3: GWAS Summary Statistic for Waist- Hip -Ratio (WHR).
Nr	Chr	Position	Variant	Risk Allele	P-value	RAF	BETA	Mapped gene	Reported trait	Study accession	PubMed ID	First Author
1	1	119006795	rs2765539	T	1 x 10-12	0.7345	0.0271	TBX15, WARS2	Waist-hip ratio	GCST004064	25673412	Shungin D
2	1	172377408	rs1011731	A	1 x 10-8	0.5729	-0.0191	DNM3, PIGC	Waist-hip ratio	GCST004064	25673412	Shungin D
3	1	219548762	rs4846565	A	4 x 10-25	0.3282	-0.0478	ZC3H11B, LYPLAL1-AS1	Waist-hip ratio	GCST004064	25673412	Shungin D
4	1	170398325	rs4471313	T	8 x 10-9	0.7203	0.0301	GORAB-AS1, HAUS4P1	Waist-hip ratio	GCST004064	25673412	Shungin D
5	2	187250671	rs1569135	A	1 x 10-12	0.529	0.0237	RNU6-989P	Waist-hip ratio	GCST004064	25673412	Shungin D
6	2	164656581	rs10195252	T	1 x 10-23	0.5903	0.0444	COBLL1	Waist-hip ratio	GCST004064	25673412	Shungin D
7	2	58565242	rs929641	A	4 x 10-9	0.5865	0.0197	LINC01122	Waist-hip ratio	GCST004064	25673412	Shungin D
8	2	226258370	rs1515108	T	5 x 10-9	0.6228	-0.029	'-	Waist-hip ratio	GCST004064	25673412	Shungin D
9	3	129615390	rs10804591	A	1 x 10-10	0.7926	0.0349	PLXND1, TMCC1	Waist-hip ratio	GCST004064	25673412	Shungin D
10	3	12447843	rs17819328	T	2 x 10-12	0.568	-0.0321	TSEN2, PPARG	Waist-hip ratio	GCST004064	25673412	Shungin D
11	3	157079820	rs17451107	T	3 x 10-11	0.6126	0.0232	LINC00880, LEKR1	Waist-hip ratio	GCST004064	25673412	Shungin D
12	3	64715470	rs9860730	A	4 x 10-18	0.7028	0.0419	ADAMTS9-AS2	Waist-hip ratio	GCST004064	25673412	Shungin D
13	5	119393591	rs1045241	T	3 x 10-8	0.2864	-0.027	TNFAIP8	Waist-hip ratio	GCST004064	25673412	Shungin D
14	5	56510924	rs459193	A	6 x 10-12	0.2644	0.0263	C5orf67, RPL26P19	Waist-hip ratio	GCST004064	25673412	Shungin D
15	6	50861758	rs4715208	A	1 x 10-8	0.2598	-0.0313	RPS17P5, FTH1P5	Waist-hip ratio	GCST004064	25673412	Shungin D
16	6	43796814	rs1358980	T	2 x 10-24	0.4699	0.0486	LINC02537, VEGFA	Waist-hip ratio	GCST004064	25673412	Shungin D
17	6	127131494	rs9491696	C	5 x 10-30	0.5184	-0.0379	RSPO3	Waist-hip ratio	GCST004064	25673412	Shungin D
18	6	6742916	rs1294421	T	7 x 10-14	0.3801	-0.0255	BTF3P7, LY86	Waist-hip ratio	GCST004064	25673412	Shungin D
19	7	25818994	rs10245353	A	2 x 10-10	0.1995	0.0271	'-	Waist-hip ratio	GCST004064	25673412	Shungin D
20	8	71580003	rs12549058	T	3 x 10-10	0.9162	-0.0402	EYA1	Waist-hip ratio	GCST004064	25673412	Shungin D
21	8	23709950	rs11989744	T	5 x 10-9	0.24	-0.0355	NKX2-6	Waist-hip ratio	GCST004064	25673412	Shungin D
22	9	93996060	rs2398893	A	4 x 10-8	0.71	0.02	BARX1-DT, PTPDC1	Waist-hip ratio	GCST004064	25673412	Shungin D
23	11	99351618	rs1394461	C	4 x 10-8	0.2513	0.0347	CNTN5	Waist-hip ratio	GCST004064	25673412	Shungin D
24	11	8636938	rs4929927	A	8 x 10-9	0.3536	-0.0198	TRIM66	Waist-hip ratio	GCST004064	25673412	Shungin D
25	12	124020897	rs863750	T	1 x 10-9	0.5932	0.0274	RFLNA	Waist-hip ratio	GCST004064	25673412	Shungin D
26	12	53948900	rs1443512	A	2 x 10-13	0.2351	0.0375	HOXC12, HOXC13	Waist-hip ratio	GCST004064	25673412	Shungin D
27	12	26334350	rs11048470	T	6 x 10-12	0.2772	0.0253	SSPN, ITPR2	Waist-hip ratio	GCST004064	25673412	Shungin D
28	13	93180626	rs319564	T	2 x 10-8	0.5496	-0.0274	GPC6	Waist-hip ratio	GCST004064	25673412	Shungin D
29	14	79473650	rs17109256	A	3 x 10-8	0.2193	0.0227	NRXN3	Waist-hip ratio	GCST004064	25673412	Shungin D
30	15	66740813	rs1440372	T	8 x 10-9	0.2903	-0.0213	SMAD6	Waist-hip ratio	GCST004064	25673412	Shungin D
31	16	53775335	rs1121980	A	1 x 10-38	0.4328	0.0432	FTO	Waist-hip ratio	GCST004064	25673412	Shungin D
32	17	21380911	rs4640244	A	3 x 10-8	0.6038	-0.0207	KCNJ12	Waist-hip ratio	GCST004064	25673412	Shungin D
33	17	17516885	rs4646404	A	3 x 10-9	0.3391	-0.0304	PEMT	Waist-hip ratio	GCST004064	25673412	Shungin D
34	18	60208994	rs11663816	T	3 x 10-11	0.7348	-0.025	RNU4-17P	Waist-hip ratio	GCST004064	25673412	Shungin D
35	19	33402102	rs3786897	A	4 x 10-11	0.5825	-0.0223	PEPD	Waist-hip ratio	GCST004064	25673412	Shungin D
36	19	45698914	rs2287019	T	4 x 10-9	0.1977	-0.0263	QPCTL	Waist-hip ratio	GCST004064	25673412	Shungin D
37	19	44892362	rs2075650	A	6 x 10-9	0.8482	0.0286	TOMM40	Waist-hip ratio	GCST004064	25673412	Shungin D
38	20	52365406	rs16996700	T	2 x 10-8	0.7297	0.0209	LINC01524	Waist-hip ratio	GCST004064	25673412	Shungin D
39	22	29054935	rs2179129	A	1 x 10-9	0.5899	0.0207	ZNRF3	Waist-hip ratio	GCST004064	25673412	Shungin D
Nr.: Number, RAF: Risk Alles Frequency, chr: Chromosones
Shungin et al., 2015: New genetic loci link adipose and insulin biology to body fat distribution.

### Sheet: HDL
Data table 4: GWAS Summary Statistic for High Density Lipoprotein (HDL).
Nr.	Chr	Position	Variant	Risk allele	RAF	P-value	Beta	Mapped gene	Reported trait	Study accession	PubMed ID	First Author
1	1	230171476	rs4846923	G	0.71	1 x 10-16	0.055	GALNT2	HDL cholesterol	GCST002899	25961943	Surakka I
2	1	39085816	rs72634501	T	0.77	8 x 10-10	0.044	MACF1	HDL cholesterol	GCST002899	25961943	Surakka I
3	2	226298926	rs2713536	C	0.38	3 x 10-10	0.038	HDAC4	HDL cholesterol	GCST002899	25961943	Surakka I
4	3	11371130	rs7635838	T	0.39	2 x 10-9	0.037	ATG7	HDL cholesterol	GCST002899	25961943	Surakka I
5	3	136329135	rs483465	A	0.21	4 x 10-10	0.045	PCCB	HDL cholesterol	GCST002899	25961943	Surakka I
6	4	99302913	rs13132430	A	0.01	1 x 10-8	0.17	ADH1B, ADH1A	HDL cholesterol	GCST002899	25961943	Surakka I
7	4	102276925	rs13135092	A	0.97	3 x 10-13	0.129	SLC39A8	HDL cholesterol	GCST002899	25961943	Surakka I
8	9	104899461	rs2740488	A	0.76	2 x 10-34	0.086	ABCA1	HDL cholesterol	GCST002899	25961943	Surakka I
9	9	15294598	rs540885	A	0.87	5 x 10-10	0.055	TTC39B	HDL cholesterol	GCST002899	25961943	Surakka I
10	11	47224846	rs7395581	G	0.35	2 x 10-21	0.059	DDB2	HDL cholesterol	GCST002899	25961943	Surakka I
11	12	124779741	rs838886	T	0.35	2 x 10-18	0.058	SCARB1	HDL cholesterol	GCST002899	25961943	Surakka I
12	15	58387979	rs261291	C	0.37	6 x 10-87	0.122	ALDH1A2	HDL cholesterol	GCST002899	25961943	Surakka I
13	16	81500184	rs56823429	A	0.71	2 x 10-8	0.037	CMIP	HDL cholesterol	GCST002899	25961943	Surakka I
14	16	56960616	rs17231506	T	0.31	7 x 10-316	0.243	CETP, HERPUD1	HDL cholesterol	GCST002899	25961943	Surakka I
15	16	67777687	rs73591976	A	0.12	9 x 10-26	0.096	RANBP10	HDL cholesterol	GCST002899	25961943	Surakka I
16	17	78386710	rs12948394	C	0.55	4 x 10-8	0.034	PGS1	HDL cholesterol	GCST002899	25961943	Surakka I
17	18	49631816	rs10438978	C	0.81	8 x 10-36	0.095	LIPG, SMUG1P1	HDL cholesterol	GCST002899	25961943	Surakka I
18	19	54304302	rs759819	C	0.33	6 x 10-13	0.046	MIR4752, LILRA5	HDL cholesterol	GCST002899	25961943	Surakka I
19	20	44413724	rs1800961	C	0.96	5 x 10-20	0.149	HNF4A	HDL cholesterol	GCST002899	25961943	Surakka I
Nr.: Number, RAF: Risk Alles Frequency, chr: Chromosones
Surakka et al., 2015: The impact of low-frequency and rare variants on lipid levels.

### Sheet: LDL
Data table 5: GWAS Summary Statistic for Low Density Lipoprotein (LDL).
Nr	Chr	Position	Variant	Risk allele	RAF	P-value	Beta	Mapped gene	Reported trait	Study accession	PubMed ID	First Author
1	1	26958422	rs79598313	T	0.6	7 x 10-10	0.12	KDF1	LDL cholesterol	GCST002898	25961943	Surakka I
2	1	55039974	rs11591147	G	0.3	2 x 10-92	0.528	PCSK9	LDL cholesterol	GCST002898	25961943	Surakka I
3	1	109275908	rs646776	T	0.75	2 x 10-91	0.146	CELSR2, PSRC1	LDL cholesterol	GCST002898	25961943	Surakka I
4	1	92502755	rs11164654	C	0.54	2 x 10-8	0.041	EVI5, GFI1	LDL cholesterol	GCST002898	25961943	Surakka I
5	2	202943809	rs140244541	G	0.27	6 x 10-9	0.05	CARF, WDR12	LDL cholesterol	GCST002898	25961943	Surakka I
6	2	21063185	rs515135	C	0.83	2 x 10-63	0.135	APOB, TDRD15	LDL cholesterol	GCST002898	25961943	Surakka I
7	2	43852171	rs72875462	C	0.78	2 x 10-35	0.148	ABCG8	LDL cholesterol	GCST002898	25961943	Surakka I
8	3	12282731	rs2920503	T	0.37	3 x 10-10	0.041	GSTM5P1, PPARG	LDL cholesterol	GCST002898	25961943	Surakka I
9	5	75343434	rs3843482	G	0.26	2 x 10-45	0.087	HMGCR	LDL cholesterol	GCST002898	25961943	Surakka I
10	6	32490183	rs114067101	G	0.67	8 x 10-13	0.091	HLA-DRB9, HLA-DRB5	LDL cholesterol	GCST002898	25961943	Surakka I
11	6	160690668	rs186696265	T	0.01	4 x 10-14	0.262	PLG, LPA	LDL cholesterol	GCST002898	25961943	Surakka I
12	6	16127176	rs3757354	C	0.38	2 x 10-9	0.043	MDH1P2, MYLIP	LDL cholesterol	GCST002898	25961943	Surakka I
13	7	44541277	rs41279633	T	0.01	1 x 10-10	0.054	NPC1L1	LDL cholesterol	GCST002898	25961943	Surakka I
14	8	125494452	rs112875651	G	0.86	4 x 10-26	0.066	LINC00861, TRIB1	LDL cholesterol	GCST002898	25961943	Surakka I
15	8	9323885	rs2169387	G	0.64	3 x 10-16	0.083	RNU6-526P, RNU6-1151P	LDL cholesterol	GCST002898	25961943	Surakka I
16	8	58479765	rs9297994	G	0.02	2 x 10-11	0.042	CYP7A1, UBXN2B	LDL cholesterol	GCST002898	25961943	Surakka I
17	8	143989244	rs11784833	C	0.13	2 x 10-10	0.042	PARP10	LDL cholesterol	GCST002898	25961943	Surakka I
18	9	133271182	rs550057	T	0.09	6 x 10-20	0.063	ABO	LDL cholesterol	GCST002898	25961943	Surakka I
19	11	126375060	rs4307732	A	0.69	3 x 10-12	0.067	ST3GAL4	LDL cholesterol	GCST002898	25961943	Surakka I
20	11	61806212	rs174551	T	0.21	2 x 10-27	0.067	FADS1, FADS2	LDL cholesterol	GCST002898	25961943	Surakka I
21	12	121005313	rs1169314	G	0.18	2 x 10-8	0.037	C12orf43	LDL cholesterol	GCST002898	25961943	Surakka I
22	14	24402720	rs11621792	T	0.11	2 x 10-8	0.037	NYNRIN	LDL cholesterol	GCST002898	25961943	Surakka I
23	16	56956804	rs247617	C	0.5	2 x 10-24	0.069	CETP, HERPUD1	LDL cholesterol	GCST002898	25961943	Surakka I
24	16	72018449	rs11648003	G	0.22	2 x 10-20	0.067	DHODH	LDL cholesterol	GCST002898	25961943	Surakka I
25	17	7176997	rs55714927	C	0.93	9 x 10-12	0.058	ASGR1	LDL cholesterol	GCST002898	25961943	Surakka I
26	17	47347749	rs7206971	A	0.04	4 x 10-10	0.038	EFCAB13	LDL cholesterol	GCST002898	25961943	Surakka I
27	17	69085137	rs77542162	G	0.51	2 x 10-18	0.22	ABCA6	LDL cholesterol	GCST002898	25961943	Surakka I
28	19	11078223	rs112374545	C	0.89	7 x 10-142	0.25	SMARCA4	LDL cholesterol	GCST002898	25961943	Surakka I
29	19	44909976	rs1065853	G	0.22	5 x 10-324	0.603	APOE, APOC1	LDL cholesterol	GCST002898	25961943	Surakka I
30	20	17863324	rs2618568	C	0.79	7 x 10-15	0.049	RNU6-192P	LDL cholesterol	GCST002898	25961943	Surakka I
Nr.: Number, RAF: Risk Alles Frequency, chr: Chromosones
Surakka et al., 2015: The impact of low-frequency and rare variants on lipid levels.

### Sheet: TC
Data table 6: GWAS Summary Statistic for Total Cholesterol (TC).
Nr.	Chr	Position	Variant	Risk allele	RAF	P-value	Beta	Mapped gene	Reported trait	Study accession	PubMed ID	First Author
1	1	92502755	rs11164654	C	0.6	1 x 10-9	0.044	EVI5, GFI1	Cholesterol, total	GCST002896	25961943	Surakka I
2	1	234717521	rs557933	C	0.36	2 x 10-16	0.049	LINC01132, LINC00184	Cholesterol, total	GCST002896	25961943	Surakka I
3	1	62583880	rs11207995	A	0.63	2 x 10-34	0.076	DOCK7	Cholesterol, total	GCST002896	25961943	Surakka I
4	1	109275908	rs646776	T	0.86	2 x 10-64	0.12	CELSR2, PSRC1	Cholesterol, total	GCST002896	25961943	Surakka I
5	1	220801995	rs1874124	C	0.92	5 x 10-10	0.054	MTARC1	Cholesterol, total	GCST002896	25961943	Surakka I
6	2	27508073	rs1260326	T	0.3	3 x 10-13	0.045	GCKR	Cholesterol, total	GCST002896	25961943	Surakka I
7	2	135765371	rs28453840	G	0.21	3 x 10-9	0.046	UBXN4	Cholesterol, total	GCST002896	25961943	Surakka I
8	2	21009932	rs1041968	A	0.31	5 x 10-54	0.095	APOB	Cholesterol, total	GCST002896	25961943	Surakka I
9	2	202811382	rs115400054	C	0.89	5 x 10-9	0.054	ICA1L	Cholesterol, total	GCST002896	25961943	Surakka I
10	2	43848344	rs76866386	T	0.38	6 x 10-33	0.139	ABCG8	Cholesterol, total	GCST002896	25961943	Surakka I
11	3	12408594	rs1699337	G	0.01	9 x 10-12	0.043	PPARG	Cholesterol, total	GCST002896	25961943	Surakka I
12	4	3450618	rs59950280	A	0.38	1 x 10-10	0.044	DOK7, HGFAC	Cholesterol, total	GCST002896	25961943	Surakka I
13	6	32490183	rs114067101	G	0.79	1 x 10-16	0.102	HLA-DRB9, HLA-DRB5	Cholesterol, total	GCST002896	25961943	Surakka I
14	6	160122116	rs12208357	T	0.16	9 x 10-14	0.092	SLC22A1	Cholesterol, total	GCST002896	25961943	Surakka I
15	8	9325848	rs9987289	G	0.67	1 x 10-21	0.097	RNU6-526P, RNU6-1151P	Cholesterol, total	GCST002896	25961943	Surakka I
16	8	125494452	rs112875651	G	0.89	1 x 10-38	0.08	LINC00861, TRIB1	Cholesterol, total	GCST002896	25961943	Surakka I
17	8	58480714	rs4738684	A	0.99	3 x 10-11	0.041	CYP7A1, UBXN2B	Cholesterol, total	GCST002896	25961943	Surakka I
18	9	133273983	rs507666	A	0.65	2 x 10-18	0.067	ABO	Cholesterol, total	GCST002896	25961943	Surakka I
19	9	104899461	rs2740488	A	0.65	2 x 10-22	0.067	ABCA1	Cholesterol, total	GCST002896	25961943	Surakka I
20	10	45512085	rs11239544	T	0.76	3 x 10-8	0.037	MARCHF8	Cholesterol, total	GCST002896	25961943	Surakka I
21	10	112153464	rs2297991	T	0.02	8 x 10-10	0.042	GPAM	Cholesterol, total	GCST002896	25961943	Surakka I
22	11	126375060	rs4307732	A	0.11	3 x 10-9	0.056	ST3GAL4	Cholesterol, total	GCST002896	25961943	Surakka I
23	11	122655893	rs7128198	T	0.54	4 x 10-9	0.036	UBASH3B	Cholesterol, total	GCST002896	25961943	Surakka I
24	11	61811991	rs174554	A	0.5	5 x 10-24	0.062	FADS2, FADS1	Cholesterol, total	GCST002896	25961943	Surakka I
25	12	121012362	rs2264750	T	0.93	7 x 10-11	0.042	C12orf43	Cholesterol, total	GCST002896	25961943	Surakka I
26	15	58379566	rs1601935	G	0.13	8 x 10-21	0.059	ALDH1A2	Cholesterol, total	GCST002896	25961943	Surakka I
27	16	72018449	rs11648003	G	0.28	3 x 10-23	0.07	DHODH	Cholesterol, total	GCST002896	25961943	Surakka I
28	17	69085137	rs77542162	G	0.22	2 x 10-13	0.179	ABCA6	Cholesterol, total	GCST002896	25961943	Surakka I
29	17	47347749	rs7206971	A	0.21	4 x 10-13	0.043	EFCAB13	Cholesterol, total	GCST002896	25961943	Surakka I
30	17	7176997	rs55714927	C	0.93	7 x 10-12	0.057	ASGR1	Cholesterol, total	GCST002896	25961943	Surakka I
31	18	49579658	rs149615216	T	0.48	1 x 10-12	0.229	LIPG	Cholesterol, total	GCST002896	25961943	Surakka I
32	19	11078223	rs112374545	C	0.09	2 x 10-113	0.217	SMARCA4	Cholesterol, total	GCST002896	25961943	Surakka I
33	19	44908822	rs7412	C	0.9	8 x 10-239	0.413	APOE	Cholesterol, total	GCST002896	25961943	Surakka I
34	19	19268740	rs58542926	C	0.01	8 x 10-29	0.122	TM6SF2	Cholesterol, total	GCST002896	25961943	Surakka I
35	20	35537447	rs6579245	C	0.27	1 x 10-8	0.054	C20orf173, ERGIC3	Cholesterol, total	GCST002896	25961943	Surakka I
36	20	17863324	rs2618568	C	0.88	2 x 10-12	0.044	RNU6-192P	Cholesterol, total	GCST002896	25961943	Surakka I
Nr.: Number, RAF: Risk Alles Frequency, chr: Chromosones
Surakka et al., 2015: The impact of low-frequency and rare variants on lipid levels.

### Sheet: Triglycerides
Data table 7: GWAS Summary Statistic for Triglycerides (Tgl).
Nr.	Chr	Position	Variant	Risk allele	RAF	P-value	Beta	Mapped gene	Reported trait	Study accession	PubMed ID	First Author
1	1	230169168	rs10864728	A	0.63	5 x 10-16	0.052	GALNT2	Triglycerides	GCST002897	25961943	Surakka I
2	1	62458777	rs9988450	C	0.24	6 x 10-34	0.077	DOCK7	Triglycerides	GCST002897	25961943	Surakka I
3	2	20998163	rs4665710	C	0.89	1 x 10-31	0.082	APOB, LINC02850	Triglycerides	GCST002897	25961943	Surakka I
4	2	27508073	rs1260326	T	0.2	5 x 10-88	0.123	GCKR	Triglycerides	GCST002897	25961943	Surakka I
5	3	136079816	rs34894639	C	0.87	8 x 10-9	0.042	PPP2R3A	Triglycerides	GCST002897	25961943	Surakka I
6	4	3450618	rs59950280	A	0.21	1 x 10-10	0.044	DOK7, HGFAC	Triglycerides	GCST002897	25961943	Surakka I
7	4	87097839	rs2035403	G	0.35	2 x 10-10	0.039	AFF1	Triglycerides	GCST002897	25961943	Surakka I
8	6	43796814	rs1358980	T	0.44	4 x 10-9	0.039	VEGFA, LINC02537	Triglycerides	GCST002897	25961943	Surakka I
9	6	32243022	rs419132	G	0.39	5 x 10-12	0.056	NOTCH4, TSBP1-AS1	Triglycerides	GCST002897	25961943	Surakka I
10	6	139514361	rs17585887	T	0.92	7 x 10-11	0.039	LINC01625, ATP5PBP6	Triglycerides	GCST002897	25961943	Surakka I
11	6	160649958	rs7759633	G	0.13	9 x 10-9	0.051	LPA	Triglycerides	GCST002897	25961943	Surakka I
12	7	73584775	rs9638182	T	0.68	1 x 10-40	0.1	TBL2, MLXIPL	Triglycerides	GCST002897	25961943	Surakka I
13	8	20054859	rs115849089	G	0.81	9 x 10-84	0.186	RPL30P9, LPL	Triglycerides	GCST002897	25961943	Surakka I
14	10	63174788	rs10822145	C	0.76	7 x 10-11	0.038	JMJD1C	Triglycerides	GCST002897	25961943	Surakka I
15	11	61776489	rs174529	C	0.39	4 x 10-20	0.056	TMEM258, MYRF	Triglycerides	GCST002897	25961943	Surakka I
16	12	57445390	rs61352607	G	0.47	1 x 10-8	0.038	INHBC	Triglycerides	GCST002897	25961943	Surakka I
17	15	58431227	rs1077835	G	0.54	2 x 10-14	0.059	ALDH1A2, LIPC	Triglycerides	GCST002897	25961943	Surakka I
18	15	43974532	rs138570705	A	0.36	3 x 10-8	0.115	FRMD5	Triglycerides	GCST002897	25961943	Surakka I
19	15	42945216	rs62020698	T	0.02	4 x 10-10	0.091	UBR1	Triglycerides	GCST002897	25961943	Surakka I
20	16	56959974	rs821840	A	0.01	2 x 10-11	0.045	HERPUD1, CETP	Triglycerides	GCST002897	25961943	Surakka I
21	19	19268740	rs58542926	C	0.5	2 x 10-25	0.116	TM6SF2	Triglycerides	GCST002897	25961943	Surakka I
22	19	8364439	rs116843064	G	0.65	4 x 10-15	0.183	ANGPTL4	Triglycerides	GCST002897	25961943	Surakka I
23	19	44913484	rs438811	T	0.7	9 x 10-37	0.096	APOC1, APOE	Triglycerides	GCST002897	25961943	Surakka I
24	20	35539003	rs6120974	T	0.39	2 x 10-8	0.055	ERGIC3, C20orf173	Triglycerides	GCST002897	25961943	Surakka I
25	20	45923216	rs6073958	C	0.03	9 x 10-21	0.068	PLTP, PCIF1	Triglycerides	GCST002897	25961943	Surakka I
Nr.: Number, RAF: Risk Alles Frequency, chr: Chromosones
Surakka et al., 2015: The impact of low-frequency and rare variants on lipid levels.

### Sheet: Smoking_Heaviness
Data table 8: GWAS Summary Statistic for Smoking Heaviness(CPD).
Nr.	Chr	Position	Variant	Risk Allele	P-value	RAF	Beta	Mapped gene	Reported trait	Study accession	PubMed ID	First Author
1	1	35126025	rs11264100	G	2 x 10-9	0.876	-0.0221659	EFCAB14P1, SFPQ	cigarettes smoked per day	GCST007459	30643251	Liu M
2	1	176024684	rs34973462	T	6 x 10-9	0.334	0.0150729	COP1	cigarettes smoked per day	GCST007459	30643251	Liu M
3	2	60491212	rs7599488	T	9 x 10-9	0.437	0.0141213	BCL11A	cigarettes smoked per day	GCST007459	30643251	Liu M
4	2	147615152	rs10204824	G	1 x 10-12	0.639	-0.0179777	RNA5SP106	cigarettes smoked per day	GCST007459	30643251	Liu M
5	3	16831428	rs2084533	T	7 x 10-10	0.321	0.0161176	PLCL2	cigarettes smoked per day	GCST007459	30643251	Liu M
6	3	48898150	rs7431710	A	1 x 10-12	0.654	-0.0182898	SLC25A20	cigarettes smoked per day	GCST007459	30643251	Liu M
7	3	50383650	rs2236951	C	2 x 10-8	0.2	-0.0171906	CACNA2D2	cigarettes smoked per day	GCST007459	30643251	Liu M
8	3	136505855	rs699165	G	8 x 10-9	0.745	0.0161187	STAG1	cigarettes smoked per day	GCST007459	30643251	Liu M
9	3	158366129	rs28813180	A	2 x 10-10	0.498	-0.0154959	RSRC1	cigarettes smoked per day	GCST007459	30643251	Liu M
10	4	3004316	rs1024323	T	9 x 10-9	0.382	-0.0144159	GRK4	cigarettes smoked per day	GCST007459	30643251	Liu M
11	4	66220570	rs11940255	A	2 x 10-10	0.717	-0.0171575	MIR1269A	cigarettes smoked per day	GCST007459	30643251	Liu M
12	4	67115112	rs10454798	T	2 x 10-8	0.253	0.015842	'-	cigarettes smoked per day	GCST007459	30643251	Liu M
13	6	26183874	rs7766641	A	3 x 10-10	0.272	-0.0172842	H2BC6	cigarettes smoked per day	GCST007459	30643251	Liu M
14	7	32294030	rs215600	A	4 x 10-21	0.645	-0.0240025	PDE1C	cigarettes smoked per day	GCST007459	30643251	Liu M
15	7	50300013	rs62447179	A	1 x 10-8	0.298	-0.0152678	IKZF1	cigarettes smoked per day	GCST007459	30643251	Liu M
16	8	27560523	rs2741351	C	9 x 10-9	0.826	0.0184758	GULOP	cigarettes smoked per day	GCST007459	30643251	Liu M
17	8	27584610	rs73229090	A	1 x 10-11	0.112	0.0262114	GULOP	cigarettes smoked per day	GCST007459	30643251	Liu M
18	8	42586875	rs13253502	A	2 x 10-8	0.407	-0.0138423	SMIM19	cigarettes smoked per day	GCST007459	30643251	Liu M
19	8	42722916	rs4236926	G	8 x 10-33	0.766	0.0342671	CHRNB3	cigarettes smoked per day	GCST007459	30643251	Liu M
20	8	63691660	rs790564	C	1 x 10-10	0.729	-0.0176241	LINC01414	cigarettes smoked per day	GCST007459	30643251	Liu M
21	9	133603579	rs75596189	T	2 x 10-20	0.112	0.0358005	FAM163B	cigarettes smoked per day	GCST007459	30643251	Liu M
22	9	133637247	rs3025383	C	1 x 10-23	0.187	-0.0313798	DBH	cigarettes smoked per day	GCST007459	30643251	Liu M
23	11	16355498	rs7951365	C	2 x 10-11	0.31	0.0177564	SOX6	cigarettes smoked per day	GCST007459	30643251	Liu M
24	11	113565350	rs7125588	G	7 x 10-12	0.429	-0.0168997	DRD2, TMPRSS5	cigarettes smoked per day	GCST007459	30643251	Liu M
25	14	103718400	rs11846838	A	5 x 10-9	0.327	0.015177	ZFYVE21	cigarettes smoked per day	GCST007459	30643251	Liu M
26	15	56849033	rs1115019	C	2 x 10-9	0.79	-0.0178594	TCF12	cigarettes smoked per day	GCST007459	30643251	Liu M
27	15	58862851	rs632811	G	2 x 10-10	0.33	-0.0177506	ZNF444P1, MINDY2	cigarettes smoked per day	GCST007459	30643251	Liu M
28	15	78618839	rs8040868	C	2 x 10-10	0.4	0.016012	CHRNA3	cigarettes smoked per day	GCST007459	30643251	Liu M
29	15	89400370	rs182317	T	1 x 10-9	0.355	-0.0155878	RHCG, MIR9-3HG	cigarettes smoked per day	GCST007459	30643251	Liu M
30	16	52059637	rs1592485	A	1 x 10-10	0.611	-0.0161532	C16orf97	cigarettes smoked per day	GCST007459	30643251	Liu M
31	16	89690065	rs258321	G	2 x 10-10	0.429	0.0157962	CDK10	cigarettes smoked per day	GCST007459	30643251	Liu M
32	18	55584494	rs4144686	A	1 x 10-8	0.167	-0.0185513	TCF4	cigarettes smoked per day	GCST007459	30643251	Liu M
33	18	64457828	rs4485470	A	7 x 10-10	0.592	-0.0152706	LINC01924	cigarettes smoked per day	GCST007459	30643251	Liu M
34	19	40848591	rs8192726	A	8 x 10-16	0.0679	-0.0393437	CYP2A6	cigarettes smoked per day	GCST007459	30643251	Liu M
35	19	40865575	rs117824460	G	8 x 10-35	0.026	-0.0952598	CYP2A6, CYP2A7	cigarettes smoked per day	GCST007459	30643251	Liu M
36	20	11882852	rs6078373	A	9 x 10-11	0.402	0.0160731	BTBD3, LINC00687	cigarettes smoked per day	GCST007459	30643251	Liu M
37	20	63355597	rs2273500	C	3 x 10-26	0.147	0.0363857	CHRNA4	cigarettes smoked per day	GCST007459	30643251	Liu M
38	21	39148857	rs7281463	C	3 x 10-8	0.413	0.013678	RPL23AP12, PCBP2P1	cigarettes smoked per day	GCST007459	30643251	Liu M
Nr.: Number, RAF: Risk Alles Frequency, chr: Chromosones
Liu et al. 2019:Association studies of up to 1.2 million individuals yield new insights into the genetic etiology of tobacco and alcohol use.

### Sheet: Smoking_Cessation
Data table 9: GWAS Summary Statistic for Smoking Cessation (SC).
Nr.	Chr	Position	Variant	Risk Alles	P-value	RAF	Beta	Mapped gene	Reported trait	Study accession	PubMed ID	First Author
1	3	49173299	rs7617480	C	2 x 10-12	0.773	-0.0328708	KLHDC8B	Smoking cessation	GCST007460	30643251	Liu M
2	6	396321	rs12203592	T	1 x 10-8	0.176	-0.0292093	IRF4	Smoking cessation	GCST007460	30643251	Liu M
3	6	35090340	rs707968	G	3 x 10-8	0.681	0.0232707	ANKS1A	Smoking cessation	GCST007460	30643251	Liu M
4	7	32275078	rs7778443	C	1 x 10-8	0.618	-0.022999	PDE1C	Smoking cessation	GCST007460	30643251	Liu M
5	9	133608450	rs10821523	C	2 x 10-11	0.535529	0.0261566	FAM163B	Smoking cessation	GCST007460	30643251	Liu M
6	9	133596729	rs9409844	A	4 x 10-10	0.04523	-0.0585613	FAM163B	Smoking cessation	GCST007460	30643251	Liu M
7	9	133644153	rs1611124	T	5 x 10-9	0.067749	-0.0453376	DBH	Smoking cessation	GCST007460	30643251	Liu M
8	9	125154978	rs12378015	A	8 x 10-11	0.3	-0.0276596	PPP6C	Smoking cessation	GCST007460	30643251	Liu M
9	15	76337268	rs3866543	G	1 x 10-8	0.523	0.0222019	ISL2	Smoking cessation	GCST007460	30643251	Liu M
10	15	47355558	rs591143	T	1 x 10-9	0.592	-0.0243296	SEMA6D	Smoking cessation	GCST007460	30643251	Liu M
11	15	78591471	rs518425	G	2 x 10-12	0.285	-0.0305027	CHRNA5	Smoking cessation	GCST007460	30643251	Liu M
12	19	40865575	rs117824460	G	1 x 10-12	0.0265	0.0864992	CYP2A6, CYP2A7	Smoking cessation	GCST007460	30643251	Liu M
13	19	40847202	rs56113850	C	2 x 10-48	0.567	-0.0576063	CYP2A6	Smoking cessation	GCST007460	30643251	Liu M
14	19	40836937	rs145580088	G	9 x 10-13	0.024	0.0909551	CYP2F2P, CYP2A6	Smoking cessation	GCST007460	30643251	Liu M
15	20	63352965	rs6011779	T	1 x 10-23	0.806	-0.050022	CHRNA4	Smoking cessation	GCST007460	30643251	Liu M
16	22	41458442	rs9607805	T	1 x 10-11	0.725	0.0295408	ACO2	Smoking cessation	GCST007460	30643251	Liu M
Nr.: Number, RAF: Risk Alles Frequency, chr: Chromosones
Liu et al. 2019:Association studies of up to 1.2 million individuals yield new insights into the genetic etiology of tobacco and alcohol use.

### Sheet: Smoking_Initiation
Data table 10: GWAS Summary Statistic for Smoking Initiation (SI).
Nr.	Chr	Position	Variant	Risk Allele	P-value	RAF	Beta	Mapped gene	Reported trait	Study accession	PubMed ID	First Author
1	1	58349571	rs4912332	T	3 x 10-8	0.491	0.0141209	DAB1	Smoking initiation	GCST007474	30643251	Liu M
2	1	71024439	rs1022528	A	8 x 10-11	0.344	0.0174022	PTGER3	Smoking initiation	GCST007474	30643251	Liu M
3	1	72286390	rs12740789	A	1 x 10-17	0.178	-0.0284973	RPL31P12, NEGR1	Smoking initiation	GCST007474	30643251	Liu M
4	1	73359226	rs10789369	G	3 x 10-19	0.615	-0.0234484	LINC01360	Smoking initiation	GCST007474	30643251	Liu M
5	1	74525912	rs1514176	A	8 x 10-14	0.58	-0.0193002	TNNI3K, FPGT-TNNI3K	Smoking initiation	GCST007474	30643251	Liu M
6	1	76223334	rs10873871	G	3 x 10-8	0.207	0.0174521	ST6GALNAC3	Smoking initiation	GCST007474	30643251	Liu M
7	1	87447493	rs11162019	T	5 x 10-9	0.363	-0.0154947	RNA5SP52, LINC01364	Smoking initiation	GCST007474	30643251	Liu M
8	1	90724174	rs1008078	T	2 x 10-18	0.402	0.0228169	BARHL2, LINC02609	Smoking initiation	GCST007474	30643251	Liu M
9	1	95948779	rs1935571	G	7 x 10-10	0.48	-0.0157204	LINC02790	Smoking initiation	GCST007474	30643251	Liu M
10	1	154233882	rs12027999	C	5 x 10-10	0.12	-0.0243588	UBAP2L	Smoking initiation	GCST007474	30643251	Liu M
11	1	174135605	rs2901785	A	1 x 10-11	0.446	-0.0173083	RABGAP1L-DT	Smoking initiation	GCST007474	30643251	Liu M
12	1	179814032	rs147052174	T	2 x 10-10	0.0171	0.0623094	FAM163A	Smoking initiation	GCST007474	30643251	Liu M
13	1	190988350	rs35656245	A	2 x 10-8	0.276	0.0159456	'-	Smoking initiation	GCST007474	30643251	Liu M
14	1	210128698	rs12739243	C	4 x 10-12	0.221	-0.0212518	SYT14	Smoking initiation	GCST007474	30643251	Liu M
15	1	236709529	rs12563365	A	1 x 10-10	0.556	0.0165589	ACTN2	Smoking initiation	GCST007474	30643251	Liu M
16	1	237688783	rs876793	C	6 x 10-11	0.349262	-0.0179245	RYR2	Smoking initiation	GCST007474	30643251	Liu M
17	1	7731401	rs12130857	A	4 x 10-11	0.324968	-0.0180031	CAMTA1	Smoking initiation	GCST007474	30643251	Liu M
18	1	8424763	rs301807	G	3 x 10-12	0.57	0.0180144	RERE-AS1, RERE	Smoking initiation	GCST007474	30643251	Liu M
19	1	18110163	rs3820277	T	2 x 10-13	0.526	-0.0188369	IGSF21	Smoking initiation	GCST007474	30643251	Liu M
20	1	31730218	rs1889571	G	4 x 10-9	0.131	0.0221798	ADGRB2	Smoking initiation	GCST007474	30643251	Liu M
21	1	33329971	rs10914684	A	6 x 10-9	0.324	-0.0158038	PHC2	Smoking initiation	GCST007474	30643251	Liu M
22	1	38291565	rs2637869	A	7 x 10-11	0.297	0.0182201	LINC01343	Smoking initiation	GCST007474	30643251	Liu M
23	1	41310951	rs12755632	G	2 x 10-8	0.316	-0.0154051	SCMH1, FOXO6	Smoking initiation	GCST007474	30643251	Liu M
24	1	43546066	rs951740	A	4 x 10-29	0.625	0.0295409	PTPRF	Smoking initiation	GCST007474	30643251	Liu M
25	1	46031037	rs925524	G	3 x 10-8	0.71	0.0155573	MAST2	Smoking initiation	GCST007474	30643251	Liu M
26	1	50138323	rs12022778	C	3 x 10-17	0.202	0.0268248	ELAVL4	Smoking initiation	GCST007474	30643251	Liu M
27	2	264621	rs114976176	C	6 x 10-9	0.351571	-0.0155137	ACP1, SH3YL1	Smoking initiation	GCST007474	30643251	Liu M
28	2	417167	rs62106258	C	3 x 10-14	0.047329	-0.045498	LINC01874, LINC01865	Smoking initiation	GCST007474	30643251	Liu M
29	2	624205	rs6731872	G	5 x 10-21	0.826	0.0315977	LINC01875, TMEM18	Smoking initiation	GCST007474	30643251	Liu M
30	2	21844341	rs1022376	C	2 x 10-8	0.515821	-0.0147448	RN7SL117P, LINC01822	Smoking initiation	GCST007474	30643251	Liu M
31	2	22360096	rs61533748	C	3 x 10-11	0.384	0.0174357	RNA5SP87, LINC01830	Smoking initiation	GCST007474	30643251	Liu M
32	2	29290538	rs72790288	A	3 x 10-9	0.0282	-0.0455318	ALK	Smoking initiation	GCST007474	30643251	Liu M
33	2	59592410	rs2539706	A	2 x 10-10	0.529947	0.0162454	RNU6-508P	Smoking initiation	GCST007474	30643251	Liu M
34	2	59912389	rs1863161	A	2 x 10-9	0.56094	0.0153394	'-	Smoking initiation	GCST007474	30643251	Liu M
35	2	63189471	rs62180324	A	4 x 10-10	0.212	-0.0195167	WDPCP	Smoking initiation	GCST007474	30643251	Liu M
36	2	80521682	rs6750107	A	3 x 10-8	0.386875	0.0145651	CTNNA2	Smoking initiation	GCST007474	30643251	Liu M
37	2	80772273	rs12714017	C	4 x 10-9	0.511	0.0153965	'-	Smoking initiation	GCST007474	30643251	Liu M
38	2	83020873	rs56208390	G	3 x 10-8	0.123	0.0215636	'-	Smoking initiation	GCST007474	30643251	Liu M
39	2	97658891	rs11692435	A	4 x 10-8	0.0848	0.0250526	ACTR1B	Smoking initiation	GCST007474	30643251	Liu M
40	2	100055946	rs13392222	C	2 x 10-10	0.139	-0.0234375	AFF3	Smoking initiation	GCST007474	30643251	Liu M
41	2	103510525	rs1901477	G	2 x 10-31	0.511	0.030437	CRLF3P1	Smoking initiation	GCST007474	30643251	Liu M
42	2	103816036	rs11889814	C	3 x 10-8	0.128	-0.0210265	LINC01965	Smoking initiation	GCST007474	30643251	Liu M
43	2	112482606	rs3811038	C	2 x 10-11	0.279	0.0191404	TTL	Smoking initiation	GCST007474	30643251	Liu M
44	2	112488859	rs75210106	T	2 x 10-8	0.176676	-0.0186594	TTL	Smoking initiation	GCST007474	30643251	Liu M
45	2	136813604	rs34399632	G	1 x 10-10	0.232	0.0193504	THSD7B	Smoking initiation	GCST007474	30643251	Liu M
46	2	144654704	rs74697736	A	2 x 10-15	0.287239	0.0222963	TEX41, LINC01412	Smoking initiation	GCST007474	30643251	Liu M
47	2	145526042	rs3076896	A	2 x 10-16	0.38988	0.022646	'-	Smoking initiation	GCST007474	30643251	Liu M
48	2	147068121	rs16826827	C	9 x 10-9	0.124	-0.0222069	'-	Smoking initiation	GCST007474	30643251	Liu M
49	2	154826044	rs1445649	C	8 x 10-16	0.538	0.0205716	KCNJ3	Smoking initiation	GCST007474	30643251	Liu M
50	2	160960369	rs1722666	T	2 x 10-8	0.732	0.0160932	RN7SL423P	Smoking initiation	GCST007474	30643251	Liu M
51	2	161244750	rs11678980	A	5 x 10-12	0.45	0.0176689	LINC01806	Smoking initiation	GCST007474	30643251	Liu M
52	2	161946483	rs12474587	T	5 x 10-21	0.429	0.0242306	SLC4A10	Smoking initiation	GCST007474	30643251	Liu M
53	2	164006129	rs357304	C	5 x 10-9	0.727	0.0166757	'-	Smoking initiation	GCST007474	30643251	Liu M
54	2	165393734	rs13007361	A	2 x 10-8	0.208	0.0175338	SCN2A, CSRNP3	Smoking initiation	GCST007474	30643251	Liu M
55	2	171665317	rs7600835	A	2 x 10-8	0.342	-0.0151216	DYNC1I2, RPL21P38	Smoking initiation	GCST007474	30643251	Liu M
56	2	181162876	rs6750529	T	9 x 10-12	0.744	0.0199074	LINC01934	Smoking initiation	GCST007474	30643251	Liu M
57	2	198658398	rs17229285	T	1 x 10-9	0.505	-0.0154796	PLCL1	Smoking initiation	GCST007474	30643251	Liu M
58	2	200071676	rs3115418	C	3 x 10-8	0.454	-0.0142249	MAIP1	Smoking initiation	GCST007474	30643251	Liu M
59	2	201979152	rs62193862	A	2 x 10-8	0.0999	0.0238463	FZD7, RNU6-440P	Smoking initiation	GCST007474	30643251	Liu M
60	2	224500918	rs4674916	A	3 x 10-11	0.327671	-0.0180262	CUL3	Smoking initiation	GCST007474	30643251	Liu M
61	2	225467317	rs4674993	G	5 x 10-14	0.2	-0.0240053	NYAP2	Smoking initiation	GCST007474	30643251	Liu M
62	2	32583737	rs2710634	C	3 x 10-12	0.521	-0.0177614	BIRC6	Smoking initiation	GCST007474	30643251	Liu M
63	2	44023010	rs62137126	G	1 x 10-9	0.121094	-0.0236911	LRPPRC, UNC80	Smoking initiation	GCST007474	30643251	Liu M
64	2	44931952	rs1004787	A	1 x 10-28	0.552	0.0284143	LINC01833	Smoking initiation	GCST007474	30643251	Liu M
65	2	51114121	rs10490159	T	4 x 10-11	0.394	0.0172365	NRXN1	Smoking initiation	GCST007474	30643251	Liu M
66	2	57944085	rs1518393	C	1 x 10-10	0.619	0.0168601	VRK2	Smoking initiation	GCST007474	30643251	Liu M
67	2	58795075	rs17616642	G	2 x 10-8	0.24687	-0.0165573	LINC01122	Smoking initiation	GCST007474	30643251	Liu M
68	2	59088693	rs6730325	A	2 x 10-8	0.609782	-0.0146358	LINC01793, LINC01122	Smoking initiation	GCST007474	30643251	Liu M
69	3	173354794	rs1187820	T	3 x 10-8	0.439	-0.0142712	NLGN1	Smoking initiation	GCST007474	30643251	Liu M
70	3	173635949	rs16828799	T	2 x 10-8	0.156	0.0197692	NLGN1	Smoking initiation	GCST007474	30643251	Liu M
71	3	176001139	rs9841807	T	1 x 10-8	0.273	0.0162535	ACTG1P23, EI24P1	Smoking initiation	GCST007474	30643251	Liu M
72	3	181691269	rs7631379	C	4 x 10-11	0.206	0.0208014	SOX2-OT	Smoking initiation	GCST007474	30643251	Liu M
73	3	81276710	rs13066050	T	2 x 10-9	0.208	0.0188343	TNFSF10	Smoking initiation	GCST007474	30643251	Liu M
74	3	85426142	rs74664784	C	9 x 10-13	0.376	-0.0199109	CADM2	Smoking initiation	GCST007474	30643251	Liu M
75	3	85853386	rs57153235	G	2 x 10-12	0.318	-0.01938	CADM2	Smoking initiation	GCST007474	30643251	Liu M
76	3	108278667	rs6437769	T	4 x 10-8	0.581	0.0142141	HHLA2, IFT57	Smoking initiation	GCST007474	30643251	Liu M
77	3	114429080	rs9288999	A	2 x 10-9	0.735	0.0174411	ZBTB20	Smoking initiation	GCST007474	30643251	Liu M
78	3	118103302	rs6438436	T	5 x 10-14	0.816	0.024737	'-	Smoking initiation	GCST007474	30643251	Liu M
79	3	118583668	rs12053870	G	1 x 10-9	0.541511	0.0156164	RBMS3	Smoking initiation	GCST007474	30643251	Liu M
80	3	132226878	rs9826984	A	4 x 10-8	0.542	-0.0140529	CPNE4	Smoking initiation	GCST007474	30643251	Liu M
81	3	147388532	rs2279829	T	2 x 10-8	0.216	-0.0173766	ZIC4	Smoking initiation	GCST007474	30643251	Liu M
82	3	148001861	rs2319545	A	8 x 10-11	0.149099	0.0232366	LINC02032	Smoking initiation	GCST007474	30643251	Liu M
83	3	149825315	rs10935779	T	3 x 10-8	0.415	-0.0143272	ANKUB1, RNF13	Smoking initiation	GCST007474	30643251	Liu M
84	3	157675981	rs963354	A	4 x 10-8	0.687	0.0150489	SLC66A1L	Smoking initiation	GCST007474	30643251	Liu M
85	3	158567072	rs1714521	C	3 x 10-10	0.411	-0.0162953	MLF1, RSRC1	Smoking initiation	GCST007474	30643251	Liu M
86	3	159330544	rs1449012	T	2 x 10-9	0.463	-0.0153734	IQCJ-SCHIP1	Smoking initiation	GCST007474	30643251	Liu M
87	3	162044078	rs9850597	A	2 x 10-8	0.816	-0.018571	'-	Smoking initiation	GCST007474	30643251	Liu M
88	3	2323342	rs11713899	C	3 x 10-8	0.171	0.0187188	CNTN4	Smoking initiation	GCST007474	30643251	Liu M
89	3	16809700	rs748832	G	7 x 10-11	0.371	0.0172142	PLCL2	Smoking initiation	GCST007474	30643251	Liu M
90	3	25684010	rs10446419	G	5 x 10-10	0.207	-0.0195626	CRIP1P2, MIR4442	Smoking initiation	GCST007474	30643251	Liu M
91	3	48694054	rs3172494	T	3 x 10-13	0.115	-0.0291267	IP6K2	Smoking initiation	GCST007474	30643251	Liu M
92	3	50155327	rs2526390	T	4 x 10-14	0.334	0.0204663	SEMA3F, SEMA3F-AS1	Smoking initiation	GCST007474	30643251	Liu M
93	3	52852589	rs2276825	C	2 x 10-10	0.245	0.0188756	STIMATE, STIMATE-MUSTN1	Smoking initiation	GCST007474	30643251	Liu M
94	3	55954366	rs73831818	G	5 x 10-9	0.057	0.0320435	ERC2	Smoking initiation	GCST007474	30643251	Liu M
95	3	59448694	rs1910236	A	1 x 10-8	0.469	0.0146439	TRAIP	Smoking initiation	GCST007474	30643251	Liu M
96	3	59980430	rs7640107	T	3 x 10-8	0.430789	-0.014186	FHIT	Smoking initiation	GCST007474	30643251	Liu M
97	3	60473558	rs2734390	G	2 x 10-8	0.372	0.0147709	FHIT	Smoking initiation	GCST007474	30643251	Liu M
98	3	64248631	rs221988	C	1 x 10-8	0.384	-0.014865	PRICKLE2	Smoking initiation	GCST007474	30643251	Liu M
99	3	71433933	rs62246017	A	3 x 10-9	0.322639	-0.0161695	FOXP1	Smoking initiation	GCST007474	30643251	Liu M
100	3	77126881	rs6782116	T	1 x 10-8	0.415	-0.0146502	ROBO2	Smoking initiation	GCST007474	30643251	Liu M
101	4	28025554	rs12642744	T	3 x 10-8	0.744	-0.0165908	'-	Smoking initiation	GCST007474	30643251	Liu M
102	4	28244427	rs59537158	T	5 x 10-13	0.214	0.0224875	'-	Smoking initiation	GCST007474	30643251	Liu M
103	4	29080534	rs55944129	C	1 x 10-9	0.267	-0.0175654	LINC02364	Smoking initiation	GCST007474	30643251	Liu M
104	4	31182862	rs58400863	A	5 x 10-14	0.347	-0.0201719	LINC02497	Smoking initiation	GCST007474	30643251	Liu M
105	4	67151992	rs112725451	T	2 x 10-14	0.169	0.026092	'-	Smoking initiation	GCST007474	30643251	Liu M
106	4	93629299	rs1435479	T	6 x 10-9	0.28748	0.0163905	GRID2	Smoking initiation	GCST007474	30643251	Liu M
107	4	111546456	rs3934797	A	1 x 10-10	0.182	-0.0212975	'-	Smoking initiation	GCST007474	30643251	Liu M
108	4	135485000	rs71602617	T	2 x 10-8	0.216	-0.0177655	TARS2P1	Smoking initiation	GCST007474	30643251	Liu M
109	4	136553628	rs7696257	A	7 x 10-9	0.366	0.0153313	TERF1P3, LINC02511	Smoking initiation	GCST007474	30643251	Liu M
110	4	139965809	rs13109980	A	3 x 10-16	0.326	-0.0221816	MAML3	Smoking initiation	GCST007474	30643251	Liu M
111	4	142588995	rs1116690	G	2 x 10-8	0.742	0.0162912	INPP4B	Smoking initiation	GCST007474	30643251	Liu M
112	4	146876761	rs13110073	C	3 x 10-21	0.395	-0.0246426	TTC29	Smoking initiation	GCST007474	30643251	Liu M
113	5	30841947	rs12517438	G	2 x 10-9	0.538	0.0153545	'-	Smoking initiation	GCST007474	30643251	Liu M
114	5	60825444	rs71592686	C	4 x 10-13	0.274	0.0207374	ELOVL7	Smoking initiation	GCST007474	30643251	Liu M
115	5	80012492	rs2028269	A	5 x 10-10	0.399	0.0161645	THBS4	Smoking initiation	GCST007474	30643251	Liu M
116	5	80968046	rs6874731	G	2 x 10-9	0.484	0.0153179	RASGRF2	Smoking initiation	GCST007474	30643251	Liu M
117	5	88389683	rs6452785	T	5 x 10-26	0.474	-0.0268827	TMEM161B-AS1	Smoking initiation	GCST007474	30643251	Liu M
118	5	92070457	rs181508347	G	5 x 10-10	0.00965	0.0810758	'-	Smoking initiation	GCST007474	30643251	Liu M
119	5	94862585	rs42417	T	8 x 10-10	0.691	0.0169296	MCTP1	Smoking initiation	GCST007474	30643251	Liu M
120	5	104593887	rs72780746	C	2 x 10-14	0.173	-0.025763	'-	Smoking initiation	GCST007474	30643251	Liu M
121	5	107120287	rs10060196	A	1 x 10-12	0.580606	0.0183116	PSMC1P5	Smoking initiation	GCST007474	30643251	Liu M
122	5	108029941	rs17165769	G	1 x 10-9	0.394872	0.0159396	FBXL17	Smoking initiation	GCST007474	30643251	Liu M
123	5	134529762	rs329124	G	2 x 10-10	0.428	-0.0163871	JADE2	Smoking initiation	GCST007474	30643251	Liu M
124	5	155460086	rs1385108	T	4 x 10-10	0.239	0.0187045	KIF4B, RNA5SP199	Smoking initiation	GCST007474	30643251	Liu M
125	5	158280563	rs1173461	T	1 x 10-9	0.327	0.0166092	LINC02227	Smoking initiation	GCST007474	30643251	Liu M
126	5	161591265	rs11956866	G	8 x 10-9	0.567	-0.0148382	GABRA6	Smoking initiation	GCST007474	30643251	Liu M
127	5	165669430	rs3909281	G	2 x 10-16	0.536	0.0210672	RN7SKP60, RPL7P20	Smoking initiation	GCST007474	30643251	Liu M
128	5	166000275	rs3843905	T	5 x 10-9	0.403	-0.0151458	RPL7P20	Smoking initiation	GCST007474	30643251	Liu M
129	5	166636675	rs79476395	G	1 x 10-11	0.0726	0.0333743	'-	Smoking initiation	GCST007474	30643251	Liu M
130	5	167351498	rs6890961	T	2 x 10-13	0.624	-0.0193109	TENM2	Smoking initiation	GCST007474	30643251	Liu M
131	5	167562508	rs4044321	G	2 x 10-17	0.644	-0.022641	TENM2	Smoking initiation	GCST007474	30643251	Liu M
132	5	170872912	rs10042827	C	9 x 10-10	0.681	0.0167171	RANBP17	Smoking initiation	GCST007474	30643251	Liu M
133	5	173861531	rs359431	T	3 x 10-8	0.56	-0.0141982	CPEB4, LINC01485	Smoking initiation	GCST007474	30643251	Liu M
134	6	26171022	rs1059490	C	2 x 10-12	0.367	-0.0185935	H2BC5	Smoking initiation	GCST007474	30643251	Liu M
135	6	29828908	rs1632941	C	7 x 10-10	0.46	-0.0158074	HLA-G	Smoking initiation	GCST007474	30643251	Liu M
136	6	41934025	rs3218116	T	1 x 10-11	0.256	-0.019843	BYSL, CCND3	Smoking initiation	GCST007474	30643251	Liu M
137	6	53030432	rs160631	G	2 x 10-9	0.731	-0.0172628	CILK1	Smoking initiation	GCST007474	30643251	Liu M
138	6	66811329	rs7743165	G	4 x 10-14	0.495	0.0192559	RNU7-66P	Smoking initiation	GCST007474	30643251	Liu M
139	6	68760817	rs10945141	A	4 x 10-10	0.263	0.0181417	ADGRB3	Smoking initiation	GCST007474	30643251	Liu M
140	6	93465561	rs619087	G	3 x 10-8	0.422	0.0142703	EPHA7	Smoking initiation	GCST007474	30643251	Liu M
141	6	97255000	rs6568832	A	2 x 10-10	0.753851	0.018869	MMS22L	Smoking initiation	GCST007474	30643251	Liu M
142	6	98189029	rs12195240	A	1 x 10-18	0.285	0.0249108	EIF4EBP2P3	Smoking initiation	GCST007474	30643251	Liu M
143	6	99899869	rs6936160	T	4 x 10-13	0.698	0.0201068	MCHR2	Smoking initiation	GCST007474	30643251	Liu M
144	6	100881297	rs12530388	C	6 x 10-13	0.511	-0.0183617	ASCC3	Smoking initiation	GCST007474	30643251	Liu M
145	6	108672958	rs3800227	G	4 x 10-9	0.742	0.017178	FOXO3	Smoking initiation	GCST007474	30643251	Liu M
146	6	111337168	rs118202	T	2 x 10-29	0.812	-0.0367484	REV3L, MFSD4B	Smoking initiation	GCST007474	30643251	Liu M
147	6	156110722	rs73008357	C	2 x 10-8	0.121	-0.0223095	'-	Smoking initiation	GCST007474	30643251	Liu M
148	6	157317226	rs9331343	C	4 x 10-8	0.568	-0.0141345	TMEM242	Smoking initiation	GCST007474	30643251	Liu M
149	6	158461288	rs10698713	A	2 x 10-9	0.0544	-0.033517	TULP4	Smoking initiation	GCST007474	30643251	Liu M
150	7	70019380	rs7809303	A	3 x 10-15	0.325	-0.0214188	AUTS2	Smoking initiation	GCST007474	30643251	Liu M
151	7	78142666	rs7802996	T	1 x 10-9	0.166	-0.0208847	MAGI2	Smoking initiation	GCST007474	30643251	Liu M
152	7	78510264	rs1030015	T	2 x 10-8	0.519564	0.0142896	MAGI2	Smoking initiation	GCST007474	30643251	Liu M
153	7	88813254	rs4727189	C	3 x 10-8	0.344	0.0148604	ZNF804B	Smoking initiation	GCST007474	30643251	Liu M
154	7	96999791	rs11768481	A	5 x 10-12	0.34	-0.0185561	DLX6-AS1	Smoking initiation	GCST007474	30643251	Liu M
155	7	98077757	rs1799068	T	3 x 10-10	0.379	0.0166096	LMTK2, RN7SL478P	Smoking initiation	GCST007474	30643251	Liu M
156	7	99473855	rs13437771	G	1 x 10-14	0.155	-0.0271098	ZNF789	Smoking initiation	GCST007474	30643251	Liu M
157	7	111460529	rs11766326	C	2 x 10-11	0.506	-0.017544	IMMP2L	Smoking initiation	GCST007474	30643251	Liu M
158	7	115300105	rs6968380	A	1 x 10-17	0.681	-0.0234192	LINC01392	Smoking initiation	GCST007474	30643251	Liu M
159	7	115437340	rs112913817	G	9 x 10-11	0.011318	0.0780558	POLR2DP2	Smoking initiation	GCST007474	30643251	Liu M
160	7	117883655	rs10233018	G	5 x 10-22	0.516	0.0246124	CTTNBP2	Smoking initiation	GCST007474	30643251	Liu M
161	7	122314655	rs10953957	A	4 x 10-8	0.386	0.0144058	FEZF1, CADPS2	Smoking initiation	GCST007474	30643251	Liu M
162	7	132909071	rs77283305	A	4 x 10-8	0.305819	-0.015196	CHCHD3	Smoking initiation	GCST007474	30643251	Liu M
163	7	133905093	rs10279261	A	6 x 10-13	0.618	-0.0188726	EXOC4	Smoking initiation	GCST007474	30643251	Liu M
164	7	134155899	rs1561112	C	4 x 10-9	0.412815	-0.0152438	LRGUK	Smoking initiation	GCST007474	30643251	Liu M
165	7	1664039	rs10272990	C	1 x 10-14	0.327622	-0.0209215	ELFN1, TFAMP1	Smoking initiation	GCST007474	30643251	Liu M
166	7	1831158	rs6948707	G	4 x 10-21	0.419	0.0243472	MAD1L1	Smoking initiation	GCST007474	30643251	Liu M
167	8	91721054	rs6993429	A	1 x 10-13	0.453	-0.0190505	'-	Smoking initiation	GCST007474	30643251	Liu M
168	8	92035876	rs6986430	C	2 x 10-15	0.222377	-0.0243377	RUNX1T1	Smoking initiation	GCST007474	30643251	Liu M
169	8	10285654	rs2952251	G	4 x 10-8	0.74437	0.0164125	MSRA	Smoking initiation	GCST007474	30643251	Liu M
170	8	51656889	rs7836565	T	4 x 10-8	0.718	-0.0155084	PXDNL	Smoking initiation	GCST007474	30643251	Liu M
171	8	58902107	rs13261666	T	4 x 10-15	0.517	-0.0199946	TOX	Smoking initiation	GCST007474	30643251	Liu M
172	8	90084138	rs2063976	T	7 x 10-14	0.664955	-0.0201814	CALB1	Smoking initiation	GCST007474	30643251	Liu M
173	8	92177786	rs9987376	G	2 x 10-15	0.574251	-0.0204682	FLJ46284, RUNX1T1	Smoking initiation	GCST007474	30643251	Liu M
174	8	114362413	rs290601	T	1 x 10-8	0.274	0.0163102	'-	Smoking initiation	GCST007474	30643251	Liu M
175	9	3025368	rs3847244	T	3 x 10-13	0.47	0.0186717	CARM1P1	Smoking initiation	GCST007474	30643251	Liu M
176	9	3398679	rs11791671	T	4 x 10-8	0.067315	0.0278504	RFX3	Smoking initiation	GCST007474	30643251	Liu M
177	9	8282399	rs7024924	C	2 x 10-8	0.174	0.0188918	PTPRD	Smoking initiation	GCST007474	30643251	Liu M
178	9	20676455	rs7867822	G	3 x 10-8	0.673	-0.015097	FOCAD	Smoking initiation	GCST007474	30643251	Liu M
179	9	23831660	rs10966092	C	1 x 10-12	0.267	-0.0204862	ELAVL2	Smoking initiation	GCST007474	30643251	Liu M
180	9	78739213	rs4877285	A	2 x 10-11	0.668249	-0.0181318	PSAT1, MTND2P8	Smoking initiation	GCST007474	30643251	Liu M
181	9	78829188	rs1930371	T	7 x 10-9	0.241	-0.017242	MTND2P8	Smoking initiation	GCST007474	30643251	Liu M
182	9	84092374	rs2378662	A	3 x 10-9	0.541	0.0152121	SLC28A3, RMI1	Smoking initiation	GCST007474	30643251	Liu M
183	9	117756833	rs1927901	C	3 x 10-8	0.553	-0.0141755	TLR4	Smoking initiation	GCST007474	30643251	Liu M
184	9	119299670	rs4837631	T	2 x 10-9	0.446	-0.0153574	BRINP1	Smoking initiation	GCST007474	30643251	Liu M
185	9	125310818	rs1759433	A	2 x 10-9	0.48	0.0153647	GAPVD1	Smoking initiation	GCST007474	30643251	Liu M
186	9	131459201	rs34553878	G	1 x 10-9	0.111	0.0246707	PRRC2B	Smoking initiation	GCST007474	30643251	Liu M
187	9	132031876	rs7026534	G	3 x 10-9	0.703821	-0.016603	MED27	Smoking initiation	GCST007474	30643251	Liu M
188	10	8761588	rs10905461	C	2 x 10-8	0.748	-0.0163915	'-	Smoking initiation	GCST007474	30643251	Liu M
189	10	11091860	rs1291821	G	1 x 10-8	0.534	0.014493	CELF2, CELF2-AS2	Smoking initiation	GCST007474	30643251	Liu M
190	10	13491053	rs11258417	T	3 x 10-8	0.391	-0.0145136	BEND7	Smoking initiation	GCST007474	30643251	Liu M
191	10	21744013	rs7072776	G	6 x 10-15	0.712	-0.0219747	MLLT10, DNAJC1	Smoking initiation	GCST007474	30643251	Liu M
192	10	36345196	rs2796793	A	2 x 10-8	0.452	0.0144814	LINC02630, MTND5P17	Smoking initiation	GCST007474	30643251	Liu M
193	10	54938414	rs1733760	C	7 x 10-9	0.51	0.0147734	PCDH15	Smoking initiation	GCST007474	30643251	Liu M
194	10	101427081	rs7901883	A	2 x 10-10	0.230322	-0.0192575	BTRC	Smoking initiation	GCST007474	30643251	Liu M
195	10	102200594	rs11594623	C	7 x 10-20	0.234241	0.0274396	NOLC1, ELOVL3	Smoking initiation	GCST007474	30643251	Liu M
196	10	102643553	rs28408682	G	1 x 10-10	0.600019	0.0166729	TRIM8, SUFU	Smoking initiation	GCST007474	30643251	Liu M
197	10	104319179	rs34970111	T	1 x 10-8	0.458	-0.0145557	ITPRIP	Smoking initiation	GCST007474	30643251	Liu M
198	10	104700702	rs9787523	C	1 x 10-9	0.418	-0.0156273	SORCS3	Smoking initiation	GCST007474	30643251	Liu M
199	10	105169555	rs11192347	A	6 x 10-10	0.104	-0.02645	SORCS3	Smoking initiation	GCST007474	30643251	Liu M
200	10	113618605	rs10885480	C	4 x 10-11	0.284	-0.0186775	NRAP	Smoking initiation	GCST007474	30643251	Liu M
201	10	116919201	rs4752018	A	4 x 10-10	0.231	0.0188538	SHTN1	Smoking initiation	GCST007474	30643251	Liu M
202	11	27658369	rs6265	T	3 x 10-19	0.188	-0.0292755	BDNF, BDNF-AS	Smoking initiation	GCST007474	30643251	Liu M
203	11	28631449	rs4275621	G	4 x 10-16	0.382	-0.0213674	LINC02758	Smoking initiation	GCST007474	30643251	Liu M
204	11	32934946	rs62618693	T	2 x 10-8	0.0428	-0.0352724	QSER1	Smoking initiation	GCST007474	30643251	Liu M
205	11	41414747	rs2939756	A	7 x 10-10	0.48	-0.0156997	LRRC4C	Smoking initiation	GCST007474	30643251	Liu M
206	11	42421276	rs1381775	C	3 x 10-8	0.712	-0.0156147	'-	Smoking initiation	GCST007474	30643251	Liu M
207	11	46057105	rs2959084	A	1 x 10-9	0.704674	0.0170799	PHF21A	Smoking initiation	GCST007474	30643251	Liu M
208	11	46372024	rs3740977	C	1 x 10-8	0.167	0.019474	DGKZ	Smoking initiation	GCST007474	30643251	Liu M
209	11	64366080	rs61886926	T	7 x 10-12	0.384	-0.0179401	RPS6KA4	Smoking initiation	GCST007474	30643251	Liu M
210	11	64717721	rs61884449	T	2 x 10-8	0.149183	0.0199753	NRXN2	Smoking initiation	GCST007474	30643251	Liu M
211	11	65793997	rs644740	T	4 x 10-8	0.457	-0.0140785	OVOL1	Smoking initiation	GCST007474	30643251	Liu M
212	11	73598348	rs7943721	A	4 x 10-10	0.829	-0.0212136	PLEKHB1, FAM168A	Smoking initiation	GCST007474	30643251	Liu M
213	11	86269916	rs7929518	G	3 x 10-10	0.773	0.0192363	EED	Smoking initiation	GCST007474	30643251	Liu M
214	11	92556568	rs586699	A	7 x 10-9	0.543	-0.0148033	FAT3	Smoking initiation	GCST007474	30643251	Liu M
215	11	113789854	rs1713676	G	5 x 10-11	0.522512	-0.0167262	ATF4P4	Smoking initiation	GCST007474	30643251	Liu M
216	11	114123783	rs238896	A	4 x 10-11	0.49	-0.0168674	ZBTB16	Smoking initiation	GCST007474	30643251	Liu M
217	11	121660179	rs540860	G	6 x 10-12	0.543	0.0176086	SORL1	Smoking initiation	GCST007474	30643251	Liu M
218	11	121763626	rs1944689	T	1 x 10-8	0.785911	0.01768	'-	Smoking initiation	GCST007474	30643251	Liu M
219	11	122152479	rs1834306	G	2 x 10-8	0.579399	-0.0144852	MIR100HG	Smoking initiation	GCST007474	30643251	Liu M
220	11	132096370	rs1106363	T	9 x 10-11	0.344579	0.0173746	NTM	Smoking initiation	GCST007474	30643251	Liu M
221	11	132228311	rs2010921	A	2 x 10-10	0.311	0.0174291	NTM	Smoking initiation	GCST007474	30643251	Liu M
222	12	16595787	rs11057005	G	9 x 10-10	0.441	-0.0157139	MGST1, LMO3	Smoking initiation	GCST007474	30643251	Liu M
223	12	49558611	rs13906	T	2 x 10-9	0.109	-0.0245297	MCRS1	Smoking initiation	GCST007474	30643251	Liu M
224	12	56080696	rs4759229	G	7 x 10-9	0.656	0.0155696	ERBB3	Smoking initiation	GCST007474	30643251	Liu M
225	12	69261387	rs7969559	G	2 x 10-9	0.713	-0.0170159	CPSF6	Smoking initiation	GCST007474	30643251	Liu M
226	12	74869413	rs7134009	C	4 x 10-8	0.287	-0.0157969	'-	Smoking initiation	GCST007474	30643251	Liu M
227	12	112180542	rs77215829	C	2 x 10-10	0.131	-0.0240447	HECTD4	Smoking initiation	GCST007474	30643251	Liu M
228	12	120645476	rs1109480	A	2 x 10-10	0.384	-0.0166917	CABP1	Smoking initiation	GCST007474	30643251	Liu M
229	12	132804204	rs11611651	A	2 x 10-9	0.0868	0.0271143	GOLGA3	Smoking initiation	GCST007474	30643251	Liu M
230	13	55357289	rs3098272	C	2 x 10-8	0.798794	-0.0178082	'-	Smoking initiation	GCST007474	30643251	Liu M
231	13	58690909	rs9538162	C	2 x 10-11	0.415874	0.0173792	DNAJA1P1	Smoking initiation	GCST007474	30643251	Liu M
232	13	58765147	rs1413119	T	5 x 10-9	0.396318	-0.0152551	DNAJA1P1	Smoking initiation	GCST007474	30643251	Liu M
233	13	58880005	rs56367474	T	4 x 10-10	0.304	-0.0172975	DNAJA1P1, HMGN2P39	Smoking initiation	GCST007474	30643251	Liu M
234	13	59297450	rs55786907	G	2 x 10-8	0.162492	0.0194452	RPP40P2	Smoking initiation	GCST007474	30643251	Liu M
235	13	60131658	rs4886207	C	9 x 10-10	0.637	-0.0162467	DIAPH3	Smoking initiation	GCST007474	30643251	Liu M
236	13	66375238	rs9540731	T	3 x 10-12	0.509	-0.0177303	PCDH9	Smoking initiation	GCST007474	30643251	Liu M
237	13	79617738	rs9545155	C	3 x 10-10	0.478	-0.0160709	LINC01068, LINC01038	Smoking initiation	GCST007474	30643251	Liu M
238	13	80617041	rs1772572	A	6 x 10-10	0.324132	-0.0168681	HNRNPA1P31	Smoking initiation	GCST007474	30643251	Liu M
239	13	96171470	rs75674569	A	3 x 10-9	0.0997	-0.0253377	HS6ST3	Smoking initiation	GCST007474	30643251	Liu M
240	13	99894196	rs7333559	A	6 x 10-14	0.783	-0.0232125	CLYBL	Smoking initiation	GCST007474	30643251	Liu M
241	13	100600381	rs12855717	T	1 x 10-9	0.538	0.0155237	TMTC4, GGACT	Smoking initiation	GCST007474	30643251	Liu M
242	13	37598730	rs17197663	A	2 x 10-8	0.125	-0.0215874	POSTN	Smoking initiation	GCST007474	30643251	Liu M
243	13	37785539	rs4264267	T	7 x 10-9	0.527042	0.0147921	TRPC4	Smoking initiation	GCST007474	30643251	Liu M
244	13	55260794	rs61959481	A	8 x 10-11	0.21	-0.0203442	MIR5007	Smoking initiation	GCST007474	30643251	Liu M
245	14	27877296	rs12878369	A	2 x 10-11	0.414762	0.0174373	'-	Smoking initiation	GCST007474	30643251	Liu M
246	14	28847636	rs2145451	C	5 x 10-10	0.193	-0.0200462	LINC02327	Smoking initiation	GCST007474	30643251	Liu M
247	14	58186796	rs9323328	G	3 x 10-8	0.537	-0.014237	ARMH4	Smoking initiation	GCST007474	30643251	Liu M
248	14	77063032	rs1811739	A	6 x 10-10	0.248	0.0182718	LINC02288	Smoking initiation	GCST007474	30643251	Liu M
249	14	79097311	rs8005334	G	3 x 10-10	0.36	0.0166734	NRXN3	Smoking initiation	GCST007474	30643251	Liu M
250	14	79635890	rs34940743	G	3 x 10-9	0.346	0.0159249	NRXN3	Smoking initiation	GCST007474	30643251	Liu M
251	14	97896018	rs2925128	T	4 x 10-10	0.385191	0.0168199	LINC01550	Smoking initiation	GCST007474	30643251	Liu M
252	14	98131215	rs1381287	T	2 x 10-12	0.467	0.0180166	LINC02295, LINC01550	Smoking initiation	GCST007474	30643251	Liu M
253	14	99227506	rs55913542	T	3 x 10-8	0.175	0.0185623	BCL11B	Smoking initiation	GCST007474	30643251	Liu M
254	15	63606510	rs56902655	G	4 x 10-9	0.136	-0.0218628	FBXL22, HERC1	Smoking initiation	GCST007474	30643251	Liu M
255	15	67184614	rs2289791	T	2 x 10-9	0.247	-0.0177255	SMAD3	Smoking initiation	GCST007474	30643251	Liu M
256	15	73756427	rs60833441	G	2 x 10-8	0.461	-0.0142766	INSYN1-AS1	Smoking initiation	GCST007474	30643251	Liu M
257	15	77733122	rs62007780	T	7 x 10-10	0.416	-0.0159133	LINGO1	Smoking initiation	GCST007474	30643251	Liu M
258	15	83224491	rs12442563	T	3 x 10-14	0.223	-0.0232296	BNC1, HDGFL3	Smoking initiation	GCST007474	30643251	Liu M
259	15	98660872	rs8027457	C	2 x 10-9	0.511	0.0153138	IGF1R	Smoking initiation	GCST007474	30643251	Liu M
260	15	36107278	rs1435672	C	4 x 10-8	0.56	0.0141051	SPG11, LINC02853	Smoking initiation	GCST007474	30643251	Liu M
261	15	47643646	rs1435741	A	1 x 10-12	0.432951	0.0183091	SEMA6D	Smoking initiation	GCST007474	30643251	Liu M
262	16	670986	rs1139897	A	2 x 10-15	0.23	-0.0240872	RHOT2	Smoking initiation	GCST007474	30643251	Liu M
263	16	5761366	rs11076962	C	1 x 10-10	0.279	0.0182999	RBFOX1	Smoking initiation	GCST007474	30643251	Liu M
264	16	10079891	rs7192140	C	3 x 10-11	0.498	-0.0168834	GRIN2A	Smoking initiation	GCST007474	30643251	Liu M
265	16	17476363	rs9922607	T	3 x 10-12	0.2	-0.0221593	RPL7P47, XYLT1	Smoking initiation	GCST007474	30643251	Liu M
266	16	24715743	rs7188873	G	8 x 10-15	0.612998	0.0202958	TNRC6A	Smoking initiation	GCST007474	30643251	Liu M
267	16	25340312	rs6497840	A	2 x 10-15	0.707	0.0227703	LINC02191, ZKSCAN2-DT	Smoking initiation	GCST007474	30643251	Liu M
268	16	49732861	rs4785187	A	7 x 10-11	0.223	0.0199772	ZNF423	Smoking initiation	GCST007474	30643251	Liu M
269	16	49858053	rs8050598	T	2 x 10-10	0.254117	0.0186698	ZNF423, RPL34P29	Smoking initiation	GCST007474	30643251	Liu M
270	16	50911245	rs12918191	G	3 x 10-11	0.243	-0.019727	LINC02128, CDH13	Smoking initiation	GCST007474	30643251	Liu M
271	16	69542991	rs9302604	G	3 x 10-13	0.435	0.0187095	CYB5B, NFAT5	Smoking initiation	GCST007474	30643251	Liu M
272	16	72196795	rs9936784	G	4 x 10-8	0.53418	0.0139895	LINC01572, PMFBP1	Smoking initiation	GCST007474	30643251	Liu M
273	16	72916569	rs4788676	C	5 x 10-9	0.228528	-0.017745	ZFHX3	Smoking initiation	GCST007474	30643251	Liu M
274	16	75732975	rs117657830	G	3 x 10-9	0.0417	-0.0377597	TERF2IP	Smoking initiation	GCST007474	30643251	Liu M
275	16	87410128	rs1050847	T	7 x 10-9	0.559	-0.01483	ZCCHC14	Smoking initiation	GCST007474	30643251	Liu M
276	16	89542294	rs11642231	A	3 x 10-9	0.369	-0.0155983	SPG7	Smoking initiation	GCST007474	30643251	Liu M
277	17	2091883	rs4790874	T	8 x 10-12	0.532	0.0174491	SMG6	Smoking initiation	GCST007474	30643251	Liu M
278	17	7892654	rs11078713	G	2 x 10-8	0.419348	-0.0145829	CHD3	Smoking initiation	GCST007474	30643251	Liu M
279	17	7899800	rs28441558	C	1 x 10-10	0.0563	-0.035565	CHD3	Smoking initiation	GCST007474	30643251	Liu M
280	17	16332148	rs11651955	A	4 x 10-8	0.499	-0.0140264	PIGL	Smoking initiation	GCST007474	30643251	Liu M
281	17	28996304	rs67777803	T	3 x 10-13	0.172	-0.0246015	PIPOX, SEZ6	Smoking initiation	GCST007474	30643251	Liu M
282	17	32358916	rs2344976	C	8 x 10-9	0.612	-0.0150877	ZNF207	Smoking initiation	GCST007474	30643251	Liu M
283	17	39668086	rs3764351	A	4 x 10-8	0.657	-0.0147492	PNMT	Smoking initiation	GCST007474	30643251	Liu M
284	17	46715917	rs17692129	T	5 x 10-13	0.331	0.0195989	NSF	Smoking initiation	GCST007474	30643251	Liu M
285	17	52115837	rs75919030	C	3 x 10-13	0.267	-0.0209664	CA10	Smoking initiation	GCST007474	30643251	Liu M
286	17	52166037	rs2938134	A	3 x 10-10	0.673	-0.017501	CA10	Smoking initiation	GCST007474	30643251	Liu M
287	17	79816336	rs2587507	C	9 x 10-9	0.502	-0.0146602	CBX8, LINC01977	Smoking initiation	GCST007474	30643251	Liu M
288	18	5872473	rs34342129	C	2 x 10-8	0.509	-0.014281	MIR3976HG	Smoking initiation	GCST007474	30643251	Liu M
289	18	27673333	rs4476253	A	6 x 10-10	0.24	-0.0184862	'-	Smoking initiation	GCST007474	30643251	Liu M
290	18	34116111	rs7505855	T	5 x 10-11	0.586	-0.0169818	NOL4	Smoking initiation	GCST007474	30643251	Liu M
291	18	39341887	rs8096225	C	3 x 10-8	0.703	0.0155245	MIR924HG	Smoking initiation	GCST007474	30643251	Liu M
292	18	41717290	rs67050670	G	2 x 10-11	0.229	-0.0202723	NPM1P1, KC6	Smoking initiation	GCST007474	30643251	Liu M
293	18	45078678	rs72898831	G	4 x 10-12	0.155	-0.0244159	SETBP1	Smoking initiation	GCST007474	30643251	Liu M
294	18	52348145	rs8083764	T	8 x 10-9	0.306171	-0.0159517	DCC	Smoking initiation	GCST007474	30643251	Liu M
295	18	52441441	rs1373178	G	4 x 10-15	0.588	-0.0203164	DCC	Smoking initiation	GCST007474	30643251	Liu M
296	18	53337491	rs62098013	A	2 x 10-11	0.365322	0.01771	DCC	Smoking initiation	GCST007474	30643251	Liu M
297	18	55994512	rs72938304	A	1 x 10-11	0.113	-0.0272051	LINC01416	Smoking initiation	GCST007474	30643251	Liu M
298	18	74823326	rs11872397	A	5 x 10-9	0.253	-0.0171139	ZNF407	Smoking initiation	GCST007474	30643251	Liu M
299	18	79814374	rs71367544	T	9 x 10-11	0.203	0.0205522	CTDP1, KCNG2	Smoking initiation	GCST007474	30643251	Liu M
300	19	4474728	rs76608582	A	5 x 10-9	0.0489	-0.0345493	HDGFL2	Smoking initiation	GCST007474	30643251	Liu M
301	19	18350146	rs113230003	A	1 x 10-10	0.255	-0.0188761	PGPEP1	Smoking initiation	GCST007474	30643251	Liu M
302	19	18455585	rs8103660	C	3 x 10-9	0.354431	0.0158026	ELL	Smoking initiation	GCST007474	30643251	Liu M
303	19	55368504	rs1126757	T	3 x 10-8	0.473	0.0141623	IL11	Smoking initiation	GCST007474	30643251	Liu M
304	20	25214873	rs6050446	G	9 x 10-13	0.971	0.0544098	ENTPD6	Smoking initiation	GCST007474	30643251	Liu M
305	20	31359165	rs6058782	T	2 x 10-11	0.908	0.0297103	DEFB117, RNA5SP480	Smoking initiation	GCST007474	30643251	Liu M
306	20	55887337	rs910912	C	8 x 10-9	0.739	-0.0167699	'-	Smoking initiation	GCST007474	30643251	Liu M
307	20	63352965	rs6011779	T	3 x 10-9	0.806	-0.0191766	CHRNA4	Smoking initiation	GCST007474	30643251	Liu M
308	20	63775533	rs3810496	C	2 x 10-9	0.619436	0.0158813	ZBTB46	Smoking initiation	GCST007474	30643251	Liu M
309	21	39216893	rs4818005	A	4 x 10-14	0.581	-0.020431	BRWD1, TIMM9P2	Smoking initiation	GCST007474	30643251	Liu M
310	22	38001790	rs139896	C	7 x 10-9	0.648	0.0154404	POLR2F	Smoking initiation	GCST007474	30643251	Liu M
311	22	42302424	rs4822102	T	3 x 10-10	0.618	-0.0165428	TCF20	Smoking initiation	GCST007474	30643251	Liu M
Nr.: Number, RAF: Risk Alles Frequency, chr: Chromosones
Liu et al. 2019:Association studies of up to 1.2 million individuals yield new insights into the genetic etiology of tobacco and alcohol use.
